# Common genetic modifiers influence cardiomyopathy susceptibility among the carriers of rare pathogenic variants

**DOI:** 10.1101/2024.12.17.24318501

**Authors:** Samantha J. Klasfeld, Katherine A. Knutson, Melissa R. Miller, Eric B. Fauman, Joanne Berghout, Rob Moccia, Hye In Kim

## Abstract

Cardiomyopathy presents significant medical burden due to frequent hospitalizations and invasive interventions. While cardiomyopathy is considered a rare monogenic disorder caused by rare pathogenic variants in a few genes, emerging evidence suggests that common genetic modifiers influence disease penetrance and clinical variability. Quantifying the interplay between common genetic modifiers and rare pathogenic variants is challenging due to the rarity of cardiomyopathy cases and pathogenic variant carriers. In this study, we utilized large-scale genetic and phenotypic data from the UK Biobank to refine the genetic architecture of hypertrophic and dilated cardiomyopathies. Using ClinVar annotations and variant effect prediction tools, we first identified known and predicted pathogenic variants and demonstrated their robust association with disease risk, age of diagnosis, and quantitative cardiac phenotypes that reflect disease progression. We next examined the impact of polygenic risk scores on disease in the combined sets of known and predicted pathogenic variant carriers. Indeed, the polygenic risk scores were significantly associated with increased disease risk, with rare pathogenic variant carriers in the top 20% polygenic risk having 2.6 and 2.4 times higher risk than those in the bottom 20% for hypertrophic and dilated cardiomyopathy, respectively. We observed stronger associations in the carrier sets that included predicted pathogenic variant carriers, suggesting improved statistical power. In summary, our study adds to the evidence that common genetic modifiers influence the cardiomyopathy disease risk among rare pathogenic variant carriers and illustrates the benefit of incorporating variant effect predictions to examine the polygenic influence in rare disease variant carriers.

## Supplemental Tables for "Common genetic modifiers influence cardiomyopathy susceptibility among the carriers of rare pathogenic variants"

### Sheet: Contents
	Contents
	ST1	Phenotypes in the UK Biobank used in the study
	ST2	Clinical characteristics of the study cohorts
	ST3	Variants used for HCM PRS calculation (Tadros et al 2023)
	ST4	Variants used for DCM PRS calculation (Pirruccello et al 2020)
	ST5	Schoenfeld test results for rare pathogenic variant coxPH models
	ST6	CoxPH test results with a time-varying component for the association between rare pathogenic variant classes and disease risk over time
	ST7	Schoenfeld test results for PRS coxPH models
	ST8	Association between cardiac measurements and disease status
	ST9	Number of known pathogenic and predicted rare pathogenic variants within each HCM and DCM gene
	ST10	Number of homozygous and heterozygous carriers with rare pathogenic variants in HCM and DCM genes as identified as P/LP in ClinVar, pLoF, or pDM
	ST11	Number of carriers with multiple rare pathogenic variants in HCM and DCM genes
	ST12	List of known and predicted HCM and DCM variants
	ST13	Summary of mean LVWT (mm) across across HCM cases, HCM controls, HCM carriers, and noncarriers
	ST14	Summary of LVEF (%) measurements in DCM cases, DCM controls, the noncarrier set, and carrier sets
	ST15	CoxPH test results of the interaction between rare pathogenic variants and common modifiers in their effect on disease risk
	Software	Libraries used to run analysis

### Sheet: ST1
Table S1. Phenotypes in the UK Biobank used in the study.
Phenotype	Value	Phenotype field ID	Phenotype field descriptions	Coding
Cardiomyopathy	Disease Presence	20002	Self-report	1079
		41203;41205	ICD9 Codes	4250;4252;4253;4254;4255;4259;42511;42518
		40001;40002;41201;41202;41204;41270	ICD10 Codes	I42;I420;I421;I422;I423;I424;I425;I426;I427;I428;I429
		131338	Date of first reported cardiomyopathy	^[0-9]{4}-[0-9]{2}-[0-9]{2}$
Dilated cardiomyopathy	Disease Presence	41203;41205	ICD9 Codes	4254
		40001;40002;41201;41202;41204	ICD10 Codes	I420
Hypertrophic cardiomyopathy	Disease Presence	20002	Self-report	1588
		41203;41205	ICD9 Codes	42511;42518
		40001;40002;41201;41202;41204;41270	ICD10 Codes	I421;I422
Mean left ventricle myocardial wall thickness	LV mean myocardial wall thickness global	24140	mm	[0-9]*
Left ventricle ejection fraction	LV ejection fraction	22420	percent	[0-9]*
Date of first reported cardiomyopathy	Date	131338	Date of first reported cardiomyopathy	^[0-9]{4}-[0-9]{2}-[0-9]{2}$
Death Date	Date	40000	Death register date	^[0-9]{4}-[0-9]{2}-[0-9]{2}$
Birth year	Year	34	Birth year	^(19|20)[0-9]{2}$
Birth month	Month	52	Birth Month	[0-9]{2}
Sex	geneticSex	22001	Genotyping process and sample QC	0 (Female), 1(Male)
Ever smoked	Smoking activity	20116	Activity Status	1(Previous); 2(Current)
European ancestry (Caucasian)	Genetic ethnic grouping	22006	Genotyping process and sample QC	1
BMI	Body mass index (BMI)	21001	Kg/m2	[0-9]*
Diabetes	Disease Presence	2443	Doctor diagnosed diabetes	1
		20002	Self-report	1220;1222;1223
		41203;41205	ICD9 Codes	250;2501;2502;2503;2504;2505;2506;2507;2508;2509;3572;24970;24990;25000;25001;25002;25003;25010;25011;25012;25013;25020;25021;25022;25023;25030;25031;25032;25033;25040;25041;25042;25043;25050;25051;25052;25053;25060;25061;25062;25063;25070;25071;25072;25073;25080;25081;25082;25083;25090;25091;25092;25093;36201;36202;36203;36204;36205;36206;36207;36641
		6153;6177	Medication codes	3
		40001;40002;41201;41202;41204;41270	ICD10 Codes	E10;E100;E101;E102;E103;E104;E105;E106;E107;E108;E109;E11;E110;E111;E112;E113;E114;E115;E116;E117;E118;E119;E12;E120;E121;E122;E123;E124;E125;E126;E127;E128;E129;E13;E130;E131;E132;E133;E134;E135;E136;E137;E138;E139;E14;E140;E141;E142;E143;E144;E145;E146;E147;E148;E149
Hypercholesterolaemia	Disease Presence	6153;6177	Medication codes	1
		20002	Self-report	1473
		41203;41205	ICD9 Codes	2720
		40001;40002;41201;41202;41204;41270	ICD10 Codes	E780
Hypertension	Disease Presence	20002	Self-report	1065;1072
		6153;6177	Medication codes	2
		41203;41205	ICD9 Codes	4010;4011;4019;40501;40509;40511;40519;40591;40599
		40001;40002;41201;41202;41204;41270	ICD10 Codes	I10;I15;I150;I151;I152;I158;I159

### Sheet: ST2
Table S2. Clinical characteristics of the study cohorts. Age at disease diagnosis, age at source censor, age at imaging assessment, body mass index (BMI) at initial assessment, and BMI at the imaging assessment are summarized by the number (n), mean, standard deviation(sd), median, and interquartile range (IQR) of the measurements. Number of individuals that are males/females, ever smoked, and have diagnosis codes for diabetes, hypertension, and hypercholesterolemia are also recorded.
	EUR UKBB (n = 379,721)					Noncarriers (n = 364,415)
	n	μ	σ	median	IQR	n	μ	σ	median	IQR
age of HCM diagnosis	496	63.876	11.3466	65.0833	15.375	390	64.8974	10.7776	65.9167	15.25
age of DCM diagnosis	1267	64.8838	9.99545	66.3333	14.3333	1082	65.3634	9.85514	66.9167	13.9167
age at source censor	335668	71.4969	7.97052	73.0833	12.5833	322073	71.4992	7.97034	73.0833	12.5833
age at imaging assessment	63588	66.5273	7.96886	66.9167	12	61086	66.5269	7.9726	66.9167	12
BMI at initial assessment	379721	27.4134	4.73921	26.7394	5.7135	364415	27.4139	4.74005	26.7401	5.711
BMI at imaging assessment	58404	26.6618	4.52115	26.0275	5.4858	56131	26.6632	4.5255	26.025	5.48765
	participants with HCM (n = 496)					HCM ClinVar P/LP Carriers (n = 1,010)					HCM pLoF Carriers (n = 992)					HCM pDM Carriers (n = 3,528)
	n	μ	σ	median	IQR	n	mean	SD	median	IQR	n	mean	SD	median	IQR	n	mean	SD	median	IQR
age of HCM diagnosis	496	63.876	11.3466	65.0833	15.375	74	57.9482	13.5937	59	17.875	23	55.9928	14.1114	58.75	15.2083	28	62.2976	10.1925	61.7083	14.125
age of DCM diagnosis	26	58.2853	10.0635	58.1667	12.4167	9	58.713	12.1588	58.5833	10.25	5	63.6667	9.18785	62.8333	9.5	23	63.0833	11.7046	61.5	18.5
age at source censor	491	73.5728	7.24831	75.4167	10.375	903	71.2586	7.92073	72.5833	12.1667	894	71.5798	7.8282	73.125	12.3125	3141	71.3716	7.88647	73.0833	12.25
age at imaging assessment	69	68.4396	7.50967	68.75	9.58333	163	66.3052	7.92385	66.3333	12.5417	157	66.8662	7.46981	67.5	9.91667	616	66.7365	7.6432	67.0833	12.1042
BMI at initial assessment	496	28.5944	4.8231	27.9108	6.32927	1010	27.3789	4.79471	26.7125	5.90487	992	27.3592	4.70964	26.5974	5.59607	3528	27.3663	4.66477	26.7098	5.8364
BMI at imaging assessment	65	27.1303	3.88551	26.4721	4.2823	156	26.4221	4.16042	25.8991	5.3118	144	26.5165	4.6155	25.5413	5.15455	555	26.5533	4.51513	26.0055	5.74175
	participants with DCM (n = 1,270)					DCM ClinVar P/LP Carriers (n = 1,506)					DCM pLoF Carriers (n =3,156)					DCM pDM Carriers (n = 7,729)
	n	mean	SD	median	IQR	n	mean	SD	median	IQR	n	mean	SD	median	IQR	n	mean	SD	median	IQR
age of HCM diagnosis	26	58.2853	10.0635	58.1667	12.4167	23	58.6304	12.2286	60.3333	17.125	3	63.5278	4.93171	62.6667	4.875	33	63.5354	10.329	65.5833	17.9167
age of DCM diagnosis	1267	64.8838	9.99545	66.3333	14.3333	63	59.5635	11.1037	61.1667	16.3333	125	61.6873	10.0128	62.8333	14.25	40	60.9396	10.5622	60.7917	16.9792
age at source censor	1266	74.6032	6.70448	75.8333	9	1351	71.1915	8.03417	72.9167	12.4583	2838	71.2205	8.05003	72.7917	12.75	6812	71.6114	7.89453	73.25	12.3333
age at imaging assessment	80	69.9031	6.78328	70.5833	7.8125	243	66.4575	8.06222	67	11.75	479	66.5731	7.82748	67.3333	11.5	1307	66.539	7.7937	66.6667	11.875
BMI at initial assessment	1270	29.3021	5.44424	28.4585	6.72607	1506	27.3546	4.90922	26.4965	5.78458	3156	27.4327	4.9133	26.673	5.92625	7729	27.3023	4.58483	26.6782	5.6522
BMI at imaging assessment	76	27.5721	4.56415	27.4076	5.1794	218	26.6031	4.4341	25.783	5.12052	430	26.6276	4.60139	26.1016	5.59323	1190	26.6058	4.42164	26.1288	5.38312
	Noncarriers	participants with HCM	HCM S1 Carriers	HCM pLoF Carriers	HCM pDM Carriers	participants with DCM	DCM S1 Carriers	DCM pLoF Carriers	DCM pDM Carriers
Total	364415	496	1010	992	3528	1270	1506	3156	7729
Sex (male)	167315	309	477	461	1620	888	677	1443	3574
Ever smoked	165737	242	455	455	1617	690	676	1441	3547
Cardiomyopathy patients	2532	496	97	37	64	1270	115	180	108
Hypertrophic cardiomyopathy patients	390	496	74	23	28	26	23	3	33
Dilated cardiomyopathy patients	1085	26	9	5	23	1270	63	125	40
Diabetes patients	31456	78	70	91	306	318	134	319	652
Hypercholesterolaemia patients	54950	190	151	179	543	495	246	532	1216
Hypertension patients	117397	345	341	342	1202	921	508	1058	2580

### Sheet: ST3
Table S3. Significant variants (FDR <1%) from the GWAS of sarcomere negative HCM cases (Tadros et al 2023) used to calculate HCM PRS. SNP, rsID by dbSNP as of version 151; chr, chromosome; position, position in hg19 coordinates; gene, gene(s) overlapping lead SNP; EA, effect allele; n, estimated effective sample size; EAF, frequency of the effect allele in the meta-analysis; ßJ, effect size of the joint analysis; ßJ_se, standard error of ßJ; pJ, p-value of the joint analysis; misCount, number of subjects with missing genotype (out of 408,246 observed); misRate, rate of missing genotype data; HWE_p, Hardy-Weinberg equilibrium p-value of the variant in the UKBB participants included for PRS calculation.
SNP	chr	position	gene	EA	n	EAF	bJ	bJ_se	pJ	misCount	misRate	HWE_p
rs846111	1	6279370	RNF207	G	37020	0.735	0.216	0.033	1e-10	0	0	0.937193
rs1763606	1	16338282	N/A	A	47175	0.327	0.294	0.028	4.9e-26	30	7.34851e-05	0.883923
rs7588378	2	37141495	STRN	C	44224	0.514	-0.176	0.027	7.5e-11	1923	0.0047104	0.864933
rs56005624	2	179774634	CCDC141, LOC105373766	T	47463	0.86	-0.213	0.038	2.1e-08	1053	0.00257933	0.475774
rs79146658	2	179786068	CCDC141, LOC105373766	T	48833	0.917	-0.344	0.047	2.3e-13	0	0	0.112784
rs4685090	3	14280870	N/A	G	39658	0.78	0.263	0.034	2.5e-14	5387	0.0131955	0.130825
rs9311485	3	52987645	SFMBT1	T	47302	0.25	0.181	0.03	2.1e-09	721	0.00176609	0.0896407
rs9647379	3	171785168	FNDC3B	G	39766	0.592	-0.181	0.029	4.3e-10	4315	0.0105696	0.0100067
rs991727	5	56995038	N/A	A	39322	0.201	-0.24	0.036	1.9e-11	3392	0.00830872	0.0470795
rs3176326	6	36647289	CDKN1A, DINOL	G	45147	0.785	-0.301	0.033	2.7e-20	6109	0.014964	0.931752
rs12212795	6	118654308	N/A	G	53805	0.945	-0.548	0.055	1.2e-23	11	2.69445e-05	0.565574
rs3890198	6	118706447	N/A	T	45297	0.48	0.184	0.027	1.4e-11	3389	0.00830137	0.350852
rs9320939	6	123818871	TRDN	G	44963	0.514	-0.156	0.027	6.2e-09	6871	0.0168305	0.877058
rs2177843	10	75409877	SYNPO2L	C	44109	0.838	-0.306	0.037	9.7e-17	5314	0.0130167	0.589768
rs11196085	10	114505037	VTI1A	T	45555	0.722	-0.204	0.03	6.2e-12	1830	0.00448259	0.273067
rs2234962	10	121429633	BAG3	T	49950	0.788	-0.403	0.031	2.1e-38	0	0	0.111372
rs58747679	12	26348304	SSPN	T	42297	0.714	0.169	0.031	3.3e-08	3833	0.00938895	0.723203
rs77963625	12	46446897	N/A	T	44313	0.969	-0.442	0.078	1.2e-08	3344	0.00819114	0.032581
rs7301677	12	115381147	N/A	C	41608	0.74	0.227	0.032	8.9e-13	677	0.00165831	0.52719
rs41306688	13	114078558	ADPRHL1	A	45989	0.967	-0.534	0.074	4.6e-13	0	0	0.981416
rs8006225	14	95219657	N/A	G	39637	0.826	0.213	0.038	1.6e-08	7073	0.0173253	0.93223
rs8033459	15	85253258	SEC11A	C	44819	0.537	-0.181	0.027	2e-11	248	0.000607477	0.934595
rs393838	17	43705756	LINC02210, LINC02210-CRHR1	G	46403	0.765	-0.277	0.031	6.1e-19	17	4.16416e-05	0.125891
rs7210446	17	64307014	PRKCA	G	41376	0.424	-0.252	0.028	4.4e-19	1400	0.0034293	0.668272
rs2644262	18	34223566	FHOD3	T	45253	0.71	-0.326	0.031	5e-26	4594	0.011253	0.231342
rs118060942	18	34280732	FHOD3	C	55496	0.987	-0.758	0.112	1.3e-11	439	0.00107533	0.11384
rs117819768	18	34367369	TPGS2	G	43374	0.987	-0.675	0.119	1.5e-08	3722	0.00911705	0.849357
rs55704777	19	46225518	FBXO46	C	37805	0.852	0.235	0.041	1.4e-08	0	0	0.605864
rs2070458	22	24159307	SMARCB1	A	45277	0.224	0.323	0.032	7.8e-24	1565	0.00383347	0.573091

### Sheet: ST4
Table S4. Significant variants (P-value < 5e-8) from the GWAS of LVEF (Pirruccello et al 2020) used to calculate DCM PRS. SNP, rsID by dbSNP as of version 151, chr, chromosome; position, position in Hg19 coordinates; gene, gene within 500kb of the lead SNP with the lowest GWAS P value at the locus (if any); EA, effect allele; EAF, frequency of the effect allele in the meta-analysis; ß, effect size of the GWAS analysis; p, p-value of the GWAS analysis; misCount, number of missing genotype; obsCount, number of observed genotype data; misRate, rate of missing genotype data (out of 375,804 observed); HWE_p, Hardy-Weinberg equilibrium p-value of the variant in the UKBB participants included for PRS calculation
SNP	chr	position	gene	EA	EAF	b	P	misCount	misRate	HWE_p
rs2503715	1	2144107	C1orf86	A	0.128	-0.0584	4e-08	28812	0.0766676	0.151329
rs1739837	1	16337933	HSPB7	C	0.411	0.0708	2.9e-25	313	0.000832881	0.00897802
rs10925197	1	236842077	ACTN2	C	0.462	0.042	6.9e-10	3731	0.00992805	0.646074
rs2562845	2	179514433	TTN	T	0.803	-0.0792	5.7e-20	931	0.00247736	0.328582
rs11710541	3	14291679	XPC	T	0.658	-0.0651	9.1e-20	7293	0.0194064	0.171984
rs56099248	3	69857773	MITF	C	0.805	-0.0607	5.1e-12	951	0.00253057	0.0861772
rs35999985	5	138756825	DNAJC18	A	0.299	0.048	3.8e-10	2267	0.0060324	0.239731
rs9274626	6	32636040	HLA-DQB1	T	0.319	-0.0417	2.7e-08	27315	0.0726842	0.00154279
rs3176326	6	36647289	CDKN1A	G	0.8	-0.0777	1.8e-19	5641	0.0150105	0.821353
rs3807309	7	128472138	FLNC	G	0.886	-0.0835	4.1e-15	6997	0.0186187	0.104765
rs36029352	8	11786925	DEFB136	C	0.455	-0.038	1.3e-08	6891	0.0183367	0.169552
rs4073554	8	141704232	PTK2	T	0.481	0.0428	1.1e-09	13725	0.0365217	0.923033
rs189569984	10	112544125	RBM20	C	0.992	-0.2009	3.4e-08	0	0	0.244455
rs72840788	10	121415685	BAG3	G	0.785	-0.0997	4e-32	11615	0.0309071	0.0544577
rs721067	11	19212726	CSRP3	T	0.918	0.0697	3.6e-08	2464	0.00655661	0.171732
rs113819537	12	26348429	SSPN	C	0.749	0.0449	1.7e-08	2888	0.00768486	0.48417
rs8023658	15	85323220	ZNF592	G	0.507	-0.0464	4.6e-11	36411	0.0968883	0.509709
rs5029142	16	988070	LMF1	T	0.623	-0.043	3.9e-10	8616	0.0229268	0.405056
rs12452367	17	53374610	HLF	T	0.715	-0.055	1.3e-13	9557	0.0254308	0.0374316
rs2047273	18	34184859	FHOD3	T	0.678	-0.0418	3.1e-08	21822	0.0580675	0.493575
rs10871753	18	55956865	NEDD4L	G	0.489	-0.0431	6.1e-10	6664	0.0177326	0.401036
rs2070458	22	24159307	SMARCB1	A	0.2	0.0629	2.5e-13	1443	0.00383977	0.564064

### Sheet: ST5
Table S5. Schoenfeld test results to confirm the proportional hazards assumption for CoxPH models testing the association between the rare pathogenic variant classes and disease risk. PLP, pathogenic or likely pathogenic, pLoF, predicted loss-of-function; pDM, predicted damaging missense variants
	HCM P/LP			HCM pLoF			HCM pDM			DCM P/LP			DCM pLoF			DCM pDM
	chisq	df	p	chisq	df	p	chisq	df	p	chisq	df	p	chisq	df	p	chisq	df	p
carrier	9.56276	1	0.00198565	6.85323	1	0.00884812	1.00595	1	0.315876	12.7123	1	0.000363251	11.9924	1	0.000534185	4.5428	1	0.0330575
Genetic Sex (male)	16.3523	1	5.25917e-05	16.0789	1	6.07579e-05	15.9226	1	6.59867e-05	8.56552	1	0.00342589	8.59042	1	0.00337935	8.52566	1	0.00350174
Ever Smoked	0.0117368	1	0.913729	0.00757586	1	0.93064	0.00165953	1	0.967505	0.152649	1	0.696016	0.146109	1	0.702282	0.149438	1	0.699073
Diabetes	1.45361	1	0.227949	1.49143	1	0.221995	1.55191	1	0.212853	1.85378	1	0.173344	1.76236	1	0.184331	1.89902	1	0.168188
Hypertension	0.643672	1	0.422384	0.568595	1	0.450818	0.561466	1	0.45367	0.0103174	1	0.919094	0.00849777	1	0.926552	0.00485256	1	0.944464
Hypercholesterolaemia	0.31337	1	0.575619	0.188831	1	0.663892	0.170087	1	0.680034	0.00560172	1	0.940338	0.00350147	1	0.952814	0.0208414	1	0.885212
Initial BMI	2.47269	1	0.115839	2.33933	1	0.126144	2.42987	1	0.119043	3.79259	1	0.0514801	3.55261	1	0.059452	3.68238	1	0.0549904
Exome Batch	11.856	4	0.0184549	11.7987	4	0.0189131	11.8475	4	0.0185221	1.72787	4	0.78565	1.62879	4	0.803608	1.65549	4	0.798787
Array Batch	0.738222	1	0.390231	0.799138	1	0.371351	0.806842	1	0.369056	0.275595	1	0.599603	0.233632	1	0.628844	0.251499	1	0.616021
PC1	0.700902	1	0.402481	0.448827	1	0.502893	0.470245	1	0.492874	1.62422	1	0.202504	1.70269	1	0.191937	1.62472	1	0.202435
PC2	1.35297	1	0.244759	1.23615	1	0.266213	1.29741	1	0.254686	0.276214	1	0.599194	0.26699	1	0.605358	0.292305	1	0.588747
PC3	0.00442963	1	0.946936	0.00787325	1	0.929295	0.0147842	1	0.903223	0.123771	1	0.72498	0.0859819	1	0.769349	0.109474	1	0.740744
PC4	3.73628	1	0.0532428	3.65836	1	0.0557887	3.88949	1	0.0485893	3.83562	1	0.0501745	4.26548	1	0.0388943	3.95185	1	0.0468197
PC5	1.59717	1	0.206305	1.71581	1	0.190233	1.86282	1	0.1723	3.07963	1	0.0792784	3.19739	1	0.0737561	3.05232	1	0.0806219
PC6	1.3216	1	0.250306	1.068	1	0.301397	1.02938	1	0.310304	0.134433	1	0.71388	0.0866201	1	0.768519	0.126716	1	0.721861
PC7	2.78656	1	0.0950583	2.7256	1	0.0987508	2.80585	1	0.0939212	0.768687	1	0.380623	0.832343	1	0.361596	0.823231	1	0.364237
PC8	0.0615112	1	0.804123	0.0367445	1	0.847986	0.0548809	1	0.814778	0.177009	1	0.673956	0.205567	1	0.650264	0.166098	1	0.683603
PC9	0.0214909	1	0.883449	0.00373	1	0.9513	0.00416794	1	0.948525	0.291024	1	0.589565	0.301693	1	0.582823	0.370211	1	0.542889
PC10	1.35963	1	0.243602	1.30446	1	0.253401	1.26687	1	0.260355	0.000894208	1	0.976144	0.00574737	1	0.939569	0.00354008	1	0.952555
GLOBAL	54.3092	22	0.000148782	52.9691	22	0.000229379	47.2455	22	0.00136323	35.9109	22	0.0310404	34.2966	22	0.0458156	27.1398	22	0.205966

### Sheet: ST6
Table S6. CoxPH test results with a time-varying component for the association between rare pathogenic variant classes and disease risk over time. We report the HR at birth, 25 years, 50 years, and 100 years. tt, time-varying component; β, effect size; HR, Hazards Ratio; SE, standard error; LB, lower bound; UB, upper bound. PLP, pathogenic or likely pathogenic, pLoF, predicted loss-of-function; pDM, predicted damaging missense variants
	HCM P/LP	HCM pLoF	HCM pDM	DCM P/LP	DCM pLoF	DCM pDM
carrier β (SE)	7.05 (.657)	5.97 (.926)	2.56 (1.040)	5.56 (.713)	4.52 (.560)	2.71 (.906)
carrier p	6.96e-27	1.18e-10	0.0135	6.39e-15	6.73e-16	0.00276
tt β (SE)	-.0458 (.0108)	-.0509 (.0158)	-.0113 (.0163)	-.0471 (.0117)	-.0305 (.0089)	-.0361 (.0146)
tt p	2.2e-05	0.00123	0.487	5.53e-05	0.000589	0.0134
HR (0 y.o.) (LB, UB)	1152.9 (318.1, 4178.6)	391.5 (63.8, 2404.2)	12.9 (1.7, 99.3)	259.8 (64.2, 1051)	91.8 (30.6, 275.2)	15 (2.5, 88.7)
HR (25 y.o.) (LB, UB)	366.9 (101.2, 1329.7)	109.7 (17.9, 673.5)	9.8 (1.3, 74.9)	80 (19.8, 323.8)	42.8 (14.3, 128.4)	6.1 (1, 36)
HR (50 y.o.) (LB, UB)	116.7 (32.2, 423.1)	30.7 (5, 188.7)	7.4 (1, 56.5)	24.7 (6.1, 99.7)	20 (6.7, 59.9)	2.5 (0.4, 14.6)
HR (75 y.o.) (LB, UB)	37.2 (10.3, 134.7)	8.6 (1.4, 52.9)	5.5 (0.7, 42.6)	7.6 (1.9, 30.7)	9.3 (3.1, 27.9)	1 (0.2, 5.9)
HR (100 y.o.) (LB, UB)	11.8 (3.3, 42.9)	2.4 (0.4, 14.8)	4.2 (0.5, 32.1)	2.3 (0.6, 9.5)	4.3 (1.5, 13)	0.4 (0.1, 2.4)

### Sheet: ST7
Table S7. Schoenfeld test results to confirm the proportional hazards assumption for CoxPH models testing the association between PRS and disease risk among carrier sets. S1, carriers of PLP variants; S2, carriers of PLP or pLoF variant; S3, carriers of PLP, pLoF, or pDM variants
	All UKBB			HCM S1			HCM S2			HCM S3			All UKBB			DCM S1			DCM S2			DCM S3
	HCM risk			HCM risk			HCM risk			HCM risk			DCM risk			DCM risk			DCM risk			DCM risk
	chisq	df	p	chisq	df	p	chisq	df	p	chisq	df	p	chisq	df	p	chisq	df	p	chisq	df	p	chisq	df	p
PRS	0.0910372	1	0.762863	0.0266131	1	0.870412	0.000146626	1	0.990339	0.12131	1	0.727618	6.64275	1	0.00995601	1.12275	1	0.289327	0.40708	1	0.523455	4.18957e-05	1	0.994836
Genetic Sex (male)	15.913	1	6.63213e-05	3.64972	1	0.0560785	4.97461	1	0.025722	3.54881	1	0.0595881	9.55044	1	0.00199901	1.65889	1	0.197754	1.85086	1	0.173684	1.86001	1	0.172623
Ever Smoked	0.00448324	1	0.946616	0.119627	1	0.72944	0.0993452	1	0.752617	0.297006	1	0.585765	0.254978	1	0.613592	1.19974	1	0.273374	0.000721764	1	0.978567	0.0451622	1	0.831706
Diabetes	1.48724	1	0.222645	0.135521	1	0.712775	0.0908031	1	0.763159	0.00416293	1	0.948556	1.70116	1	0.192136	1.08844	1	0.296818	1.81984	1	0.177332	2.80818	1	0.0937849
Hypertension	0.568358	1	0.450912	0.372132	1	0.541845	0.898901	1	0.343077	0.492382	1	0.482867	0.185498	1	0.66669	3.09183	1	0.0786865	6.91706	1	0.00853771	6.05422	1	0.0138731
Hypercholesterolaemia	0.17365	1	0.676888	3.67149	1	0.0553509	2.65612	1	0.103152	2.3608	1	0.124419	6.32612e-05	1	0.993654	0.641965	1	0.423	6.44412	1	0.011132	5.01574	1	0.0251179
Initial BMI	2.3993	1	0.121389	0.330839	1	0.565165	0.0423592	1	0.836937	0.812367	1	0.367421	2.87888	1	0.0897483	0.502516	1	0.478397	0.0637003	1	0.80074	0.000834039	1	0.976961
Exome Batch	11.9643	4	0.0176189	3.38438	4	0.495675	3.01573	4	0.555196	4.78946	4	0.30959	1.12706	4	0.889956	8.73979	4	0.067943	3.74234	4	0.441998	6.89108	4	0.141757
Array Batch	0.868394	1	0.3514	0.453915	1	0.500482	0.222839	1	0.636885	0.0056901	1	0.93987	0.108975	1	0.741314	2.50113	1	0.113765	2.34883	1	0.125377	1.21878	1	0.2696
PC1	0.491591	1	0.483218	1.32435	1	0.249813	1.00524	1	0.316047	0.766285	1	0.381369	2.12614	1	0.144805	0.0487479	1	0.825257	0.209085	1	0.647485	0.821012	1	0.364884
PC2	1.31253	1	0.251937	0.00203534	1	0.964016	0.103461	1	0.747715	0.467641	1	0.494075	0.195887	1	0.658061	0.0461641	1	0.829878	0.127833	1	0.720689	0.102253	1	0.749143
PC3	0.0121095	1	0.912375	0.26907	1	0.603956	0.0799517	1	0.777363	0.411704	1	0.521106	0.246523	1	0.619534	0.117122	1	0.732177	0.22112	1	0.638188	1.23916	1	0.265632
PC4	3.71873	1	0.0538052	1.27551	1	0.258735	0.828842	1	0.362608	1.47801	1	0.224086	3.47404	1	0.062339	0.8443	1	0.35817	0.00825144	1	0.927622	0.136461	1	0.711825
PC5	1.75294	1	0.185507	0.490598	1	0.483661	0.201591	1	0.65344	1.25097	1	0.263368	2.87525	1	0.0899509	0.0820001	1	0.774605	1.21845	1	0.269665	1.38299	1	0.239592
PC6	1.05112	1	0.305248	0.408683	1	0.522639	0.108039	1	0.742387	0.0729391	1	0.787105	0.216301	1	0.641873	0.0175638	1	0.894566	0.178477	1	0.672685	0.210539	1	0.646345
PC7	2.86527	1	0.0905105	0.121828	1	0.72706	0.212101	1	0.645126	0.259949	1	0.610155	0.824059	1	0.363996	1.00441	1	0.316245	1.2692	1	0.259917	1.04892	1	0.305756
PC8	0.0552672	1	0.814139	0.000644554	1	0.979745	0.151415	1	0.697187	0.169745	1	0.680339	0.123089	1	0.725708	0.282821	1	0.594858	0.559652	1	0.454401	0.565952	1	0.451872
PC9	0.00347338	1	0.953004	3.00662	1	0.082925	2.30056	1	0.129327	1.59267	1	0.206945	0.516567	1	0.47231	3.86664	1	0.0492552	0.36432	1	0.546117	0.549726	1	0.45843
PC10	1.1817	1	0.27701	0.28395	1	0.594124	0.343625	1	0.557744	0.817555	1	0.365896	0.0945105	1	0.758519	0.591091	1	0.441997	0.00453577	1	0.946305	0.235208	1	0.627689
GLOBAL	46.4464	22	0.00173192	19.4313	22	0.618563	18.5069	22	0.675544	20.712	22	0.53859	30.4256	22	0.108482	26.3146	22	0.238419	24.6641	22	0.313404	26.6627	22	0.224319

### Sheet: ST8
Table S8. Association between cardiac measurements and disease status adjusted for covariates in a linear regression model.
Disease	Cardiac Measurement	Phenotype field ID	n	beta	se	stat	p val
HCM	mean LVWT	24140	31601	1.06	0.0915	11.5	8.94e-31
HCM	LV mass	31063	4161	27.3	5.47	4.99	6.42e-07
HCM	LV longitudinal strain global	24181	30702	0.981	0.491	2	0.0457
HCM	LV cardiac output	24104	31637	0.271	0.194	1.39	0.163
HCM	LV circumferential strain global	24181	31582	0.743	0.558	1.33	0.183
HCM	LV stroke volume	22423	31856	5.31	4.02	1.32	0.187
HCM	LV radial strain global	24174	31582	-0.701	1.36	-0.514	0.608
HCM	LVEF	22420	31856	0.586	1.15	0.511	0.61
HCM	LV end diastolic volume	22421	31856	3.7	13.5	0.275	0.783
HCM	LV end systolic volume	22422	31856	-1.55	10.9	-0.142	0.887
DCM	LV circumferential strain global	24181	31582	6.99	0.505	13.8	2.22e-43
DCM	LVEF	22420	31856	-14	1.03	-13.7	1.52e-42
DCM	LV radial strain global	24174	31582	-13.3	1.24	-10.8	5e-27
DCM	LV longitudinal strain global	24181	30702	3.87	0.455	8.5	1.97e-17
DCM	LV mass	31063	4161	38.3	5.77	6.62	3.94e-11
DCM	LV end systolic volume	22422	31856	46.9	9.8	4.79	1.67e-06
DCM	LV end diastolic volume	22421	31856	42.2	12.1	3.5	0.000471
DCM	mean LVWT	24140	31601	0.217	0.0833	2.6	0.00931
DCM	LV cardiac output	24104	31637	-0.278	0.176	-1.58	0.115
DCM	LV stroke volume	22423	31856	-4.58	3.61	-1.27	0.205

### Sheet: ST9
Table S9. Number of known and predicted rare pathogenic variants within each HCM and DCM gene. Note that some carriers have multiple rare pathogenic variants.
	Cardiomyopathy subtype	known variants	known pLoF variants	predicted pLoF variants	known pDM variants	predicted pDM variants	known carriers	known pLoF carriers	predicted pLoF carriers	known pDM carriers	predicted pDM carriers
ACTC1	HCM	2	0	10	2	42	10	0	41	10	103
MYBPC3	HCM	61	40	18	2	188	618	144	24	13	1422
MYL2	HCM	2	1	20	0	0	24	7	137	0	0
MYL3	HCM	1	0	9	0	0	5	0	26	0	0
TNNI3	HCM	8	1	15	4	24	63	1	86	20	71
TPM1	HCM	5	1	19	0	0	12	4	27	0	0
MYH7	HCM/DCM	55	3	90	36	353	258	3	337	169	1726
TNNT2	HCM/DCM	6	1	25	0	0	20	1	157	0	0
BAG3	DCM	7	7	8	0	0	11	11	14	0	0
DES	DCM	7	5	23	1	94	43	39	44	1	617
DSP	DCM	69	64	58	5	364	224	218	130	10	1919
FLNC	DCM	26	24	44	2	390	46	44	52	2	2090
LMNA	DCM	10	3	9	5	99	23	3	40	12	506
PLN	DCM	0	0	5	0	3	0	0	26	0	8
RBM20	DCM	0	0	49	0	90	0	0	190	0	646
SCN5A	DCM	47	16	33	0	0	213	59	89	0	0
TNNC1	DCM	1	0	8	1	17	16	0	28	16	70
TTN	DCM	233	227	576	0	0	653	590	1089	N/A	N/A
	HCM	140	47	206	44	607	1010	160	832	212	3316
	DCM	461	350	928	50	1410	1506	964	2192	205	7524

### Sheet: ST10
Table S10. Number of homozygous and heterozygous carriers with rare pathogenic variants in HCM and DCM genes as identified as P/LP in ClinVar, pLoF, or pDM.
	heterozygous Carriers	homozygous Carriers
HCM ClinVar P/LP	1010	0
HCM pLoF	829	0
HCM pDM	3310	2
DCM ClinVar P/LP	1506	0
DCM pLoF	2189	0
DCM pDM	7439	3

### Sheet: ST11
Table S11. Number of carriers with multiple rare pathogenic variants in HCM and DCM genes. Listed is the number of carriers with multiple known (likely) pathogenic variants (multi-PLP), multiple VUS/unclassified pLoF variants (multi-pLoF), multiple VUS/unclassified pDM variants (multi-pDM), known (likely) pathogenic and pLoF variants (PLP-pLoF), known (likely) pathogenic and pDM variants (PLP-pDM), pLoF and pDM variants (pLoF-pDM), known (likely) pathogenic and pLoF and pDM variants (PLP-pLoF-pDM), multiple known/predicted pathogenic variants in the same gene (multi-samegene), and known/predicted pathogenic variants in different genes (diffgenes).
	HCM carrier	DCM carrier
multi-PLP	0	2
multi-pLoF	22	103
multi-pDM	11	78
PLP-pLoF	3	3
PLP-pDM	14	47
pLoF-pDM	3	50
PLP-pLoF-pDM	0	0
multi-samegene	37	136
diffgenes	16	145

### Sheet: ST12
Table S12. List of the known and predicted HCM and DCM variants. ClinVar Columns include: CHROMOSOME:POSITION:REF:ALT (Variant), variant ID (rsID), gene name (Gene), the gene association levels with HCM (HCM gene strength) and DCM (DCM gene strength), gene transcript (Transcript), aggregate germline CLinVar classification for this single variant (ClinVar CLNSIG), ClinVar conflicting germline classification for this single variant (ClinVar CLNSIGCONF), ClinVar review status of germline classification (ClinVar CLNREVSTAT), alternate allele count (AC), allele number (AN), alternate allele frequency (AF) within the UK Biobank exome sequence data, variant consequence based on VEP (VEP consequence), LOFTEE pLoF annotation (LOFTEE LoF), predicted deleterious missense score (AlphaMissense score), (likely) pathogenic in ClinVar (Causal Evidence), predicted high-confidence pLoF (HC pLoF), predicted deleterious missense (pDM).
Variant	rsID	Gene	HCM gene strength	DCM gene strength	Transcript	ClinVar CLNSIG	ClinVar CLNSIGCONF	ClinVar CLNREVSTAT	AC	AN	AF	VEP Consequence	LOFTEE LoF	AlphaMissense score	PLP	HC pLoF	pDM
15:34790434:A:G	rs730880407	ACTC1	DEFINITIVE	MODERATE	ENST00000290378	UNCERTAIN_SIGNIFICANCE	NA	criteria_provided,_multiple_submitters,_no_conflicts	1	759026	1.31748e-06	missense_variant	NA	0.9198	FALSE	FALSE	TRUE
15:34790453:C:T	NA	ACTC1	DEFINITIVE	MODERATE	ENST00000290378	UNCERTAIN_SIGNIFICANCE	NA	criteria_provided,_multiple_submitters,_no_conflicts	3	759026	3.95243e-06	missense_variant	NA	0.6485	FALSE	FALSE	TRUE
15:34790458:T:A	NA	ACTC1	DEFINITIVE	MODERATE	ENST00000290378	NOT_PROVIDED	NA	NA	1	759026	1.31748e-06	missense_variant	NA	0.9895	FALSE	FALSE	TRUE
15:34790486:A:G	NA	ACTC1	DEFINITIVE	MODERATE	ENST00000290378	NOT_PROVIDED	NA	NA	1	759026	1.31748e-06	missense_variant	NA	0.9998	FALSE	FALSE	TRUE
15:34790493:CAG:C	NA	ACTC1	DEFINITIVE	MODERATE	ENST00000290378	NOT_PROVIDED	NA	NA	1	759026	1.31748e-06	frameshift_variant	HC	NA	FALSE	TRUE	FALSE
15:34790513:C:A	NA	ACTC1	DEFINITIVE	MODERATE	ENST00000290378	NOT_PROVIDED	NA	NA	1	759026	1.31748e-06	missense_variant	NA	0.9988	FALSE	FALSE	TRUE
15:34790527:G:C	NA	ACTC1	DEFINITIVE	MODERATE	ENST00000290378	NOT_PROVIDED	NA	NA	1	759026	1.31748e-06	missense_variant	NA	0.9115	FALSE	FALSE	TRUE
15:34790546:G:T	NA	ACTC1	DEFINITIVE	MODERATE	ENST00000290378	NOT_PROVIDED	NA	NA	1	759026	1.31748e-06	missense_variant	NA	0.9675	FALSE	FALSE	TRUE
15:34790548:G:C	NA	ACTC1	DEFINITIVE	MODERATE	ENST00000290378	NOT_PROVIDED	NA	NA	2	759024	2.63496e-06	missense_variant	NA	0.7982	FALSE	FALSE	TRUE
15:34791137:C:T	rs771011464	ACTC1	DEFINITIVE	MODERATE	ENST00000290378	UNCERTAIN_SIGNIFICANCE	NA	criteria_provided,_multiple_submitters,_no_conflicts	4	759026	5.26991e-06	missense_variant	NA	0.9268	FALSE	FALSE	TRUE
15:34791160:A:T	rs1555418685	ACTC1	DEFINITIVE	MODERATE	ENST00000290378	UNCERTAIN_SIGNIFICANCE	NA	no_assertion_criteria_provided	0	0	0	missense_variant	NA	0.9899	FALSE	FALSE	TRUE
15:34791163:C:T	rs121912673	ACTC1	DEFINITIVE	MODERATE	ENST00000290378	LIKELY_PATHOGENIC	NA	criteria_provided,_multiple_submitters,_no_conflicts	9	759026	1.18573e-05	missense_variant	NA	0.9942	TRUE	FALSE	TRUE
15:34791164:G:A	rs543030688	ACTC1	DEFINITIVE	MODERATE	ENST00000290378	UNCERTAIN_SIGNIFICANCE	NA	criteria_provided,_multiple_submitters,_no_conflicts	1	759026	1.31748e-06	missense_variant	NA	0.9962	FALSE	FALSE	TRUE
15:34791164:G:C	NA	ACTC1	DEFINITIVE	MODERATE	ENST00000290378	NOT_PROVIDED	NA	NA	1	759026	1.31748e-06	missense_variant	NA	0.9977	FALSE	FALSE	TRUE
15:34791184:A:G	rs1422171214	ACTC1	DEFINITIVE	MODERATE	ENST00000290378	NOT_PROVIDED	NA	NA	2	759026	2.63496e-06	missense_variant	NA	0.9522	FALSE	FALSE	TRUE
15:34791185:T:C	NA	ACTC1	DEFINITIVE	MODERATE	ENST00000290378	NOT_PROVIDED	NA	NA	1	759026	1.31748e-06	missense_variant	NA	0.684	FALSE	FALSE	TRUE
15:34791244:C:T	NA	ACTC1	DEFINITIVE	MODERATE	ENST00000290378	NOT_PROVIDED	NA	NA	1	759026	1.31748e-06	missense_variant	NA	0.9993	FALSE	FALSE	TRUE
15:34791246:C:G	rs766013863	ACTC1	DEFINITIVE	MODERATE	ENST00000290378	NOT_PROVIDED	NA	NA	3	759026	3.95243e-06	missense_variant	NA	0.9574	FALSE	FALSE	TRUE
15:34791250:A:G	rs869025354	ACTC1	DEFINITIVE	MODERATE	ENST00000290378	UNCERTAIN_SIGNIFICANCE	NA	criteria_provided,_multiple_submitters,_no_conflicts	1	759026	1.31748e-06	missense_variant	NA	0.8937	FALSE	FALSE	TRUE
15:34791254:T:A	rs397517073	ACTC1	DEFINITIVE	MODERATE	ENST00000290378	UNCERTAIN_SIGNIFICANCE	NA	criteria_provided,_multiple_submitters,_no_conflicts	1	759026	1.31748e-06	missense_variant	NA	0.9806	FALSE	FALSE	TRUE
15:34791261:GT:G	NA	ACTC1	DEFINITIVE	MODERATE	ENST00000290378	NOT_PROVIDED	NA	NA	1	759026	1.31748e-06	frameshift_variant	HC	NA	FALSE	TRUE	FALSE
15:34791265:G:A	NA	ACTC1	DEFINITIVE	MODERATE	ENST00000290378	NOT_PROVIDED	NA	NA	1	759026	1.31748e-06	missense_variant	NA	0.5736	FALSE	FALSE	TRUE
15:34792111:G:A	NA	ACTC1	DEFINITIVE	MODERATE	ENST00000290378	NOT_PROVIDED	NA	NA	0	0	0	missense_variant	NA	0.8033	FALSE	FALSE	TRUE
15:34792118:AG:A	NA	ACTC1	DEFINITIVE	MODERATE	ENST00000290378	NOT_PROVIDED	NA	NA	1	759026	1.31748e-06	frameshift_variant	HC	NA	FALSE	TRUE	FALSE
15:34792127:GA:G	NA	ACTC1	DEFINITIVE	MODERATE	ENST00000290378	NOT_PROVIDED	NA	NA	1	759026	1.31748e-06	frameshift_variant	HC	NA	FALSE	TRUE	FALSE
15:34792134:T:C	NA	ACTC1	DEFINITIVE	MODERATE	ENST00000290378	NOT_PROVIDED	NA	NA	1	759026	1.31748e-06	missense_variant	NA	0.9862	FALSE	FALSE	TRUE
15:34792142:A:C	rs371940910	ACTC1	DEFINITIVE	MODERATE	ENST00000290378	UNCERTAIN_SIGNIFICANCE	NA	criteria_provided,_multiple_submitters,_no_conflicts	4	759026	5.26991e-06	missense_variant	NA	0.6624	FALSE	FALSE	TRUE
15:34792146:G:C	NA	ACTC1	DEFINITIVE	MODERATE	ENST00000290378	NOT_PROVIDED	NA	NA	1	759026	1.31748e-06	missense_variant	NA	0.6038	FALSE	FALSE	TRUE
15:34792149:A:G	NA	ACTC1	DEFINITIVE	MODERATE	ENST00000290378	NOT_PROVIDED	NA	NA	1	759026	1.31748e-06	missense_variant	NA	0.9939	FALSE	FALSE	TRUE
15:34792158:CCATCAGGCAGTTCATAGCTCTT:C	NA	ACTC1	DEFINITIVE	MODERATE	ENST00000290378	NOT_PROVIDED	NA	NA	1	759026	1.31748e-06	frameshift_variant	HC	NA	FALSE	TRUE	FALSE
15:34792276:G:A	rs727505179	ACTC1	DEFINITIVE	MODERATE	ENST00000290378	UNCERTAIN_SIGNIFICANCE	NA	criteria_provided,_multiple_submitters,_no_conflicts	2	759026	2.63496e-06	missense_variant	NA	0.9759	FALSE	FALSE	TRUE
15:34792417:C:G	NA	ACTC1	DEFINITIVE	MODERATE	ENST00000290378	NOT_PROVIDED	NA	NA	1	759026	1.31748e-06	missense_variant	NA	0.7176	FALSE	FALSE	TRUE
15:34792449:A:G	NA	ACTC1	DEFINITIVE	MODERATE	ENST00000290378	NOT_PROVIDED	NA	NA	1	759026	1.31748e-06	missense_variant	NA	0.7882	FALSE	FALSE	TRUE
15:34792500:T:TG	rs730880389	ACTC1	DEFINITIVE	MODERATE	ENST00000290378	UNCERTAIN_SIGNIFICANCE	NA	criteria_provided,_multiple_submitters,_no_conflicts	28	759024	3.68895e-05	frameshift_variant	HC	NA	FALSE	TRUE	FALSE
15:34792510:C:T	rs876661340	ACTC1	DEFINITIVE	MODERATE	ENST00000290378	UNCERTAIN_SIGNIFICANCE	NA	no_assertion_criteria_provided	1	759024	1.31748e-06	missense_variant	NA	0.8605	FALSE	FALSE	TRUE
15:34792521:T:C	NA	ACTC1	DEFINITIVE	MODERATE	ENST00000290378	NOT_PROVIDED	NA	NA	1	759026	1.31748e-06	missense_variant	NA	0.9487	FALSE	FALSE	TRUE
15:34792535:G:GT	NA	ACTC1	DEFINITIVE	MODERATE	ENST00000290378	NOT_PROVIDED	NA	NA	2	759026	2.63496e-06	frameshift_variant	HC	NA	FALSE	TRUE	FALSE
15:34792564:C:T	NA	ACTC1	DEFINITIVE	MODERATE	ENST00000290378	NOT_PROVIDED	NA	NA	1	759026	1.31748e-06	missense_variant	NA	0.5936	FALSE	FALSE	TRUE
15:34793244:C:T	NA	ACTC1	DEFINITIVE	MODERATE	ENST00000290378	NOT_PROVIDED	NA	NA	1	759024	1.31748e-06	splice_donor_variant	HC	NA	FALSE	TRUE	FALSE
15:34793256:C:T	NA	ACTC1	DEFINITIVE	MODERATE	ENST00000290378	NOT_PROVIDED	NA	NA	0	0	0	missense_variant	NA	0.9999	FALSE	FALSE	TRUE
15:34793263:C:A	NA	ACTC1	DEFINITIVE	MODERATE	ENST00000290378	NOT_PROVIDED	NA	NA	1	759026	1.31748e-06	missense_variant	NA	0.5965	FALSE	FALSE	TRUE
15:34793264:A:T	NA	ACTC1	DEFINITIVE	MODERATE	ENST00000290378	NOT_PROVIDED	NA	NA	3	759026	3.95243e-06	stop_gained	HC	NA	FALSE	TRUE	FALSE
15:34793293:C:T	NA	ACTC1	DEFINITIVE	MODERATE	ENST00000290378	NOT_PROVIDED	NA	NA	0	0	0	missense_variant	NA	0.8705	FALSE	FALSE	TRUE
15:34793319:T:G	NA	ACTC1	DEFINITIVE	MODERATE	ENST00000290378	NOT_PROVIDED	NA	NA	1	759026	1.31748e-06	missense_variant	NA	0.9975	FALSE	FALSE	TRUE
15:34793327:G:C	rs397517061	ACTC1	DEFINITIVE	MODERATE	ENST00000290378	UNCERTAIN_SIGNIFICANCE	NA	criteria_provided,_multiple_submitters,_no_conflicts	0	0	0	missense_variant	NA	0.5689	FALSE	FALSE	TRUE
15:34793398:C:G	NA	ACTC1	DEFINITIVE	MODERATE	ENST00000290378	NOT_PROVIDED	NA	NA	1	759026	1.31748e-06	missense_variant	NA	0.8768	FALSE	FALSE	TRUE
15:34793398:C:T	rs193922680	ACTC1	DEFINITIVE	MODERATE	ENST00000290378	PATHOGENIC/LIKELY_PATHOGENIC	NA	criteria_provided,_multiple_submitters,_no_conflicts	1	759026	1.31748e-06	missense_variant	NA	0.9767	TRUE	FALSE	TRUE
15:34793400:G:A	rs876661195	ACTC1	DEFINITIVE	MODERATE	ENST00000290378	UNCERTAIN_SIGNIFICANCE	NA	criteria_provided,_single_submitter	12	759026	1.58097e-05	missense_variant	NA	0.9857	FALSE	FALSE	TRUE
15:34793418:T:C	rs767734253	ACTC1	DEFINITIVE	MODERATE	ENST00000290378	CONFLICTING_CLASSIFICATIONS_OF_PATHOGENICITY	LIKELY_PATHOGENIC(1)|UNCERTAIN_SIGNIFICANCE(1)	criteria_provided,_conflicting_classifications	2	759026	2.63496e-06	missense_variant	NA	0.6157	FALSE	FALSE	TRUE
15:34793421:T:C	rs1595761404	ACTC1	DEFINITIVE	MODERATE	ENST00000290378	UNCERTAIN_SIGNIFICANCE	NA	criteria_provided,_multiple_submitters,_no_conflicts	0	0	0	missense_variant	NA	0.9347	FALSE	FALSE	TRUE
15:34793427:G:A	NA	ACTC1	DEFINITIVE	MODERATE	ENST00000290378	NOT_PROVIDED	NA	NA	1	759026	1.31748e-06	missense_variant	NA	0.879	FALSE	FALSE	TRUE
15:34793430:T:G	rs1253423096	ACTC1	DEFINITIVE	MODERATE	ENST00000290378	NOT_PROVIDED	NA	NA	2	759026	2.63496e-06	missense_variant	NA	0.9983	FALSE	FALSE	TRUE
15:34793439:A:T	NA	ACTC1	DEFINITIVE	MODERATE	ENST00000290378	NOT_PROVIDED	NA	NA	1	759026	1.31748e-06	missense_variant	NA	0.9925	FALSE	FALSE	TRUE
15:34793454:T:C	NA	ACTC1	DEFINITIVE	MODERATE	ENST00000290378	NOT_PROVIDED	NA	NA	2	759026	2.63496e-06	missense_variant	NA	0.9614	FALSE	FALSE	TRUE
15:34793533:C:G	NA	ACTC1	DEFINITIVE	MODERATE	ENST00000290378	UNCERTAIN_SIGNIFICANCE	NA	criteria_provided,_single_submitter	1	759026	1.31748e-06	missense_variant	NA	0.9846	FALSE	FALSE	TRUE
15:34793559:A:G	NA	ACTC1	DEFINITIVE	MODERATE	ENST00000290378	NOT_PROVIDED	NA	NA	1	759026	1.31748e-06	missense_variant	NA	0.9595	FALSE	FALSE	TRUE
15:34793569:C:T	NA	ACTC1	DEFINITIVE	MODERATE	ENST00000290378	NOT_PROVIDED	NA	NA	0	0	0	missense_variant & splice_region_variant	NA	0.996	FALSE	FALSE	TRUE
15:34794708:G:C	NA	ACTC1	DEFINITIVE	MODERATE	ENST00000290378	UNCERTAIN_SIGNIFICANCE	NA	criteria_provided,_multiple_submitters,_no_conflicts	0	0	0	missense_variant	NA	0.9845	FALSE	FALSE	TRUE
15:34794733:C:T	rs727504399	ACTC1	DEFINITIVE	MODERATE	ENST00000290378	CONFLICTING_CLASSIFICATIONS_OF_PATHOGENICITY	PATHOGENIC(1)|UNCERTAIN_SIGNIFICANCE(2)	criteria_provided,_conflicting_classifications	1	759026	1.31748e-06	missense_variant	NA	0.9896	FALSE	FALSE	TRUE
15:34794736:C:T	NA	ACTC1	DEFINITIVE	MODERATE	ENST00000290378	NOT_PROVIDED	NA	NA	1	759026	1.31748e-06	missense_variant	NA	0.9868	FALSE	FALSE	TRUE
15:34794752:C:CTG	rs730880387	ACTC1	DEFINITIVE	MODERATE	ENST00000290378	UNCERTAIN_SIGNIFICANCE	NA	criteria_provided,_multiple_submitters,_no_conflicts	2	759026	2.63496e-06	frameshift_variant	HC	NA	FALSE	TRUE	FALSE
15:34794781:G:T	rs397517057	ACTC1	DEFINITIVE	MODERATE	ENST00000290378	CONFLICTING_CLASSIFICATIONS_OF_PATHOGENICITY	LIKELY_PATHOGENIC(2)|UNCERTAIN_SIGNIFICANCE(7)	criteria_provided,_conflicting_classifications	35	759026	4.61117e-05	missense_variant	NA	0.5817	FALSE	FALSE	TRUE
10:119651741:G:GC	rs727502897	BAG3	SYND	DEFINITIVE	ENST00000369085	PATHOGENIC/LIKELY_PATHOGENIC	NA	criteria_provided,_multiple_submitters,_no_conflicts	1	759026	1.31748e-06	frameshift_variant	HC	NA	TRUE	TRUE	FALSE
10:119669932:C:T	rs1554877001	BAG3	SYND	DEFINITIVE	ENST00000369085	PATHOGENIC	NA	criteria_provided,_multiple_submitters,_no_conflicts	1	759026	1.31748e-06	stop_gained	HC	NA	TRUE	TRUE	FALSE
10:119670031:C:T	NA	BAG3	SYND	DEFINITIVE	ENST00000369085	PATHOGENIC	NA	criteria_provided,_single_submitter	1	759026	1.31748e-06	stop_gained	HC	NA	TRUE	TRUE	FALSE
10:119670037:C:T	rs387906875	BAG3	SYND	DEFINITIVE	ENST00000369085	PATHOGENIC/LIKELY_PATHOGENIC	NA	criteria_provided,_multiple_submitters,_no_conflicts	3	759026	3.95243e-06	stop_gained	HC	NA	TRUE	TRUE	FALSE
10:119670106:C:T	NA	BAG3	SYND	DEFINITIVE	ENST00000369085	NOT_PROVIDED	NA	NA	1	758744	1.31797e-06	stop_gained	HC	NA	FALSE	TRUE	FALSE
10:119672284:CTCATCCTCATCCTCCTCGGCCAG:C	NA	BAG3	SYND	DEFINITIVE	ENST00000369085	NOT_PROVIDED	NA	NA	1	759026	1.31748e-06	frameshift_variant	HC	NA	FALSE	TRUE	FALSE
10:119672311:GCCTTCCTCCGGCAGGA:G	NA	BAG3	SYND	DEFINITIVE	ENST00000369085	NOT_PROVIDED	NA	NA	1	759026	1.31748e-06	frameshift_variant	HC	NA	FALSE	TRUE	FALSE
10:119672467:C:G	NA	BAG3	SYND	DEFINITIVE	ENST00000369085	PATHOGENIC	NA	criteria_provided,_single_submitter	1	759026	1.31748e-06	stop_gained	HC	NA	TRUE	TRUE	FALSE
10:119672568:C:A	NA	BAG3	SYND	DEFINITIVE	ENST00000369085	NOT_PROVIDED	NA	NA	1	759026	1.31748e-06	stop_gained	HC	NA	FALSE	TRUE	FALSE
10:119676462:A:C	rs762944997	BAG3	SYND	DEFINITIVE	ENST00000369085	UNCERTAIN_SIGNIFICANCE	NA	criteria_provided,_multiple_submitters,_no_conflicts	8	759026	1.05398e-05	splice_acceptor_variant	HC	NA	FALSE	TRUE	FALSE
10:119676479:C:T	rs869248137	BAG3	SYND	DEFINITIVE	ENST00000369085	PATHOGENIC	NA	criteria_provided,_multiple_submitters,_no_conflicts	3	759026	3.95243e-06	stop_gained	HC	NA	TRUE	TRUE	FALSE
10:119676514:AC:A	NA	BAG3	SYND	DEFINITIVE	ENST00000369085	NOT_PROVIDED	NA	NA	1	759026	1.31748e-06	frameshift_variant	HC	NA	FALSE	TRUE	FALSE
10:119676705:CCT:C	NA	BAG3	SYND	DEFINITIVE	ENST00000369085	NOT_PROVIDED	NA	NA	1	759026	1.31748e-06	frameshift_variant	HC	NA	FALSE	TRUE	FALSE
10:119676935:G:T	NA	BAG3	SYND	DEFINITIVE	ENST00000369085	NOT_PROVIDED	NA	NA	1	759026	1.31748e-06	stop_gained	HC	NA	FALSE	TRUE	FALSE
10:119676971:C:T	rs199682693	BAG3	SYND	DEFINITIVE	ENST00000369085	LIKELY_PATHOGENIC	NA	criteria_provided,_multiple_submitters,_no_conflicts	1	759026	1.31748e-06	stop_gained	HC	NA	TRUE	TRUE	FALSE
2:219418463:A:G	rs1057523274	DES	SYND-LVH	DEFINITIVE	ENST00000373960	LIKELY_PATHOGENIC	NA	criteria_provided,_multiple_submitters,_no_conflicts	3	759026	3.95243e-06	start_lost	NA	NA	TRUE	FALSE	FALSE
2:219418468:C:A	NA	DES	SYND-LVH	DEFINITIVE	ENST00000373960	NOT_PROVIDED	NA	NA	0	0	0	missense_variant	NA	0.7232	FALSE	FALSE	TRUE
2:219418477:C:G	NA	DES	SYND-LVH	DEFINITIVE	ENST00000373960	NOT_PROVIDED	NA	NA	1	759024	1.31748e-06	stop_gained	HC	NA	FALSE	TRUE	FALSE
2:219418490:C:T	rs1196125127	DES	SYND-LVH	DEFINITIVE	ENST00000373960	UNCERTAIN_SIGNIFICANCE	NA	criteria_provided,_multiple_submitters,_no_conflicts	11	759024	1.44923e-05	missense_variant	NA	0.7096	FALSE	FALSE	TRUE
2:219418497:C:T	rs267607495	DES	SYND-LVH	DEFINITIVE	ENST00000373960	PATHOGENIC/LIKELY_PATHOGENIC	NA	criteria_provided,_multiple_submitters,_no_conflicts	0	0	0	missense_variant	NA	0.937	TRUE	FALSE	TRUE
2:219418502:T:C	rs750819338	DES	SYND-LVH	DEFINITIVE	ENST00000373960	UNCERTAIN_SIGNIFICANCE	NA	criteria_provided,_multiple_submitters,_no_conflicts	71	758932	9.35525e-05	missense_variant	NA	0.9851	FALSE	FALSE	TRUE
2:219418505:C:A	rs756390565	DES	SYND-LVH	DEFINITIVE	ENST00000373960	UNCERTAIN_SIGNIFICANCE	NA	criteria_provided,_multiple_submitters,_no_conflicts	2	758940	2.63525e-06	missense_variant	NA	0.9228	FALSE	FALSE	TRUE
2:219418505:C:G	rs756390565	DES	SYND-LVH	DEFINITIVE	ENST00000373960	UNCERTAIN_SIGNIFICANCE	NA	criteria_provided,_single_submitter	0	0	0	missense_variant	NA	0.7917	FALSE	FALSE	TRUE
2:219418506:G:A	rs962731426	DES	SYND-LVH	DEFINITIVE	ENST00000373960	NOT_PROVIDED	NA	NA	0	0	0	missense_variant	NA	0.5979	FALSE	FALSE	TRUE
2:219418514:T:A	NA	DES	SYND-LVH	DEFINITIVE	ENST00000373960	NOT_PROVIDED	NA	NA	0	0	0	missense_variant	NA	0.9033	FALSE	FALSE	TRUE
2:219418516:C:G	NA	DES	SYND-LVH	DEFINITIVE	ENST00000373960	NOT_PROVIDED	NA	NA	0	0	0	missense_variant	NA	0.988	FALSE	FALSE	TRUE
2:219418517:G:C	rs936853024	DES	SYND-LVH	DEFINITIVE	ENST00000373960	UNCERTAIN_SIGNIFICANCE	NA	criteria_provided,_multiple_submitters,_no_conflicts	2	758878	2.63547e-06	missense_variant	NA	0.9059	FALSE	FALSE	TRUE
2:219418517:GGCGGGGCCCCGGGCTTCCCA:G	NA	DES	SYND-LVH	DEFINITIVE	ENST00000373960	NOT_PROVIDED	NA	NA	1	758878	1.31773e-06	frameshift_variant	HC	NA	FALSE	TRUE	FALSE
2:219418533:T:TC	NA	DES	SYND-LVH	DEFINITIVE	ENST00000373960	NOT_PROVIDED	NA	NA	1	758850	1.31778e-06	frameshift_variant	HC	NA	FALSE	TRUE	FALSE
2:219418558:G:GCCCGTGTT	NA	DES	SYND-LVH	DEFINITIVE	ENST00000373960	NOT_PROVIDED	NA	NA	1	758944	1.31762e-06	frameshift_variant	HC	NA	FALSE	TRUE	FALSE
2:219418584:G:A	NA	DES	SYND-LVH	DEFINITIVE	ENST00000373960	NOT_PROVIDED	NA	NA	3	758956	3.9528e-06	missense_variant	NA	0.6273	FALSE	FALSE	TRUE
2:219418603:C:A	rs749028181	DES	SYND-LVH	DEFINITIVE	ENST00000373960	NOT_PROVIDED	NA	NA	0	0	0	missense_variant	NA	0.699	FALSE	FALSE	TRUE
2:219418616:C:T	NA	DES	SYND-LVH	DEFINITIVE	ENST00000373960	NOT_PROVIDED	NA	NA	1	759026	1.31748e-06	missense_variant	NA	0.7703	FALSE	FALSE	TRUE
2:219418624:C:G	NA	DES	SYND-LVH	DEFINITIVE	ENST00000373960	NOT_PROVIDED	NA	NA	1	759026	1.31748e-06	stop_gained	HC	NA	FALSE	TRUE	FALSE
2:219418625:C:T	NA	DES	SYND-LVH	DEFINITIVE	ENST00000373960	PATHOGENIC	NA	criteria_provided,_single_submitter	0	0	0	stop_gained	HC	NA	TRUE	TRUE	FALSE
2:219418641:C:A	NA	DES	SYND-LVH	DEFINITIVE	ENST00000373960	NOT_PROVIDED	NA	NA	1	759026	1.31748e-06	stop_gained	HC	NA	FALSE	TRUE	FALSE
2:219418687:GA:G	rs1399282762	DES	SYND-LVH	DEFINITIVE	ENST00000373960	PATHOGENIC	NA	criteria_provided,_multiple_submitters,_no_conflicts	15	759026	1.97622e-05	frameshift_variant	HC	NA	TRUE	TRUE	FALSE
2:219418720:C:CGTAG	NA	DES	SYND-LVH	DEFINITIVE	ENST00000373960	NOT_PROVIDED	NA	NA	0	0	0	frameshift_variant	HC	NA	FALSE	TRUE	FALSE
2:219418721:G:A	NA	DES	SYND-LVH	DEFINITIVE	ENST00000373960	NOT_PROVIDED	NA	NA	1	759026	1.31748e-06	missense_variant	NA	0.5748	FALSE	FALSE	TRUE
2:219418731:A:C	NA	DES	SYND-LVH	DEFINITIVE	ENST00000373960	UNCERTAIN_SIGNIFICANCE	NA	criteria_provided,_single_submitter	0	0	0	missense_variant	NA	0.923	FALSE	FALSE	TRUE
2:219418735:C:A	NA	DES	SYND-LVH	DEFINITIVE	ENST00000373960	NOT_PROVIDED	NA	NA	1	759026	1.31748e-06	missense_variant	NA	0.9784	FALSE	FALSE	TRUE
2:219418740:T:C	NA	DES	SYND-LVH	DEFINITIVE	ENST00000373960	UNCERTAIN_SIGNIFICANCE	NA	criteria_provided,_single_submitter	1	759026	1.31748e-06	missense_variant	NA	0.8521	FALSE	FALSE	TRUE
2:219418754:A:G	NA	DES	SYND-LVH	DEFINITIVE	ENST00000373960	NOT_PROVIDED	NA	NA	1	759026	1.31748e-06	missense_variant	NA	0.8644	FALSE	FALSE	TRUE
2:219418760:G:A	rs1434605523	DES	SYND-LVH	DEFINITIVE	ENST00000373960	UNCERTAIN_SIGNIFICANCE	NA	criteria_provided,_single_submitter	7	759026	9.22235e-06	missense_variant	NA	0.9013	FALSE	FALSE	TRUE
2:219418775:C:A	rs794728993	DES	SYND-LVH	DEFINITIVE	ENST00000373960	NOT_PROVIDED	NA	NA	1	759026	1.31748e-06	missense_variant	NA	0.9978	FALSE	FALSE	TRUE
2:219418775:C:T	rs794728993	DES	SYND-LVH	DEFINITIVE	ENST00000373960	UNCERTAIN_SIGNIFICANCE	NA	criteria_provided,_multiple_submitters,_no_conflicts	2	759026	2.63496e-06	missense_variant	NA	0.9889	FALSE	FALSE	TRUE
2:219418783:C:G	NA	DES	SYND-LVH	DEFINITIVE	ENST00000373960	NOT_PROVIDED	NA	NA	1	759026	1.31748e-06	missense_variant	NA	0.8668	FALSE	FALSE	TRUE
2:219418784:G:T	rs62636490	DES	SYND-LVH	DEFINITIVE	ENST00000373960	PATHOGENIC	NA	criteria_provided,_multiple_submitters,_no_conflicts	12	759026	1.58097e-05	stop_gained	HC	NA	TRUE	TRUE	FALSE
2:219418812:A:C	NA	DES	SYND-LVH	DEFINITIVE	ENST00000373960	NOT_PROVIDED	NA	NA	3	759026	3.95243e-06	missense_variant	NA	0.9797	FALSE	FALSE	TRUE
2:219418815:G:T	rs753997202	DES	SYND-LVH	DEFINITIVE	ENST00000373960	NOT_PROVIDED	NA	NA	0	0	0	missense_variant	NA	0.9845	FALSE	FALSE	TRUE
2:219418825:C:A	NA	DES	SYND-LVH	DEFINITIVE	ENST00000373960	NOT_PROVIDED	NA	NA	1	759026	1.31748e-06	missense_variant	NA	0.7888	FALSE	FALSE	TRUE
2:219418829:A:G	rs376048590	DES	SYND-LVH	DEFINITIVE	ENST00000373960	UNCERTAIN_SIGNIFICANCE	NA	criteria_provided,_single_submitter	2	759026	2.63496e-06	missense_variant	NA	0.8685	FALSE	FALSE	TRUE
2:219418830:TC:T	rs747289875	DES	SYND-LVH	DEFINITIVE	ENST00000373960	CONFLICTING_CLASSIFICATIONS_OF_PATHOGENICITY	PATHOGENIC(1)|UNCERTAIN_SIGNIFICANCE(1)	criteria_provided,_conflicting_classifications	0	0	0	frameshift_variant	HC	NA	FALSE	TRUE	FALSE
2:219418833:A:G	rs564121737	DES	SYND-LVH	DEFINITIVE	ENST00000373960	UNCERTAIN_SIGNIFICANCE	NA	criteria_provided,_single_submitter	0	0	0	missense_variant	NA	0.736	FALSE	FALSE	TRUE
2:219418841:C:T	rs868157645	DES	SYND-LVH	DEFINITIVE	ENST00000373960	UNCERTAIN_SIGNIFICANCE	NA	criteria_provided,_single_submitter	3	759026	3.95243e-06	missense_variant	NA	0.8845	FALSE	FALSE	TRUE
2:219418842:G:T	NA	DES	SYND-LVH	DEFINITIVE	ENST00000373960	NOT_PROVIDED	NA	NA	1	759026	1.31748e-06	missense_variant	NA	0.957	FALSE	FALSE	TRUE
2:219418844:T:C	NA	DES	SYND-LVH	DEFINITIVE	ENST00000373960	NOT_PROVIDED	NA	NA	1	759026	1.31748e-06	missense_variant	NA	0.8906	FALSE	FALSE	TRUE
2:219418851:A:G	NA	DES	SYND-LVH	DEFINITIVE	ENST00000373960	NOT_PROVIDED	NA	NA	0	0	0	missense_variant	NA	0.9748	FALSE	FALSE	TRUE
2:219418860:ACGCGGCGCTCG:A	NA	DES	SYND-LVH	DEFINITIVE	ENST00000373960	LIKELY_PATHOGENIC	NA	criteria_provided,_single_submitter	0	0	0	frameshift_variant	HC	NA	TRUE	TRUE	FALSE
2:219418869:T:A	rs397516695	DES	SYND-LVH	DEFINITIVE	ENST00000373960	UNCERTAIN_SIGNIFICANCE	NA	criteria_provided,_multiple_submitters,_no_conflicts	122	759026	0.000160732	missense_variant	NA	0.9341	FALSE	FALSE	TRUE
2:219418877:G:A	rs763769862	DES	SYND-LVH	DEFINITIVE	ENST00000373960	UNCERTAIN_SIGNIFICANCE	NA	criteria_provided,_single_submitter	1	759026	1.31748e-06	missense_variant	NA	0.8048	FALSE	FALSE	TRUE
2:219418905:C:T	rs1006008380	DES	SYND-LVH	DEFINITIVE	ENST00000373960	NOT_PROVIDED	NA	NA	16	759026	2.10796e-05	missense_variant	NA	0.5647	FALSE	FALSE	TRUE
2:219418911:G:C	NA	DES	SYND-LVH	DEFINITIVE	ENST00000373960	NOT_PROVIDED	NA	NA	1	759026	1.31748e-06	missense_variant	NA	0.5757	FALSE	FALSE	TRUE
2:219418923:T:A	rs755106109	DES	SYND-LVH	DEFINITIVE	ENST00000373960	UNCERTAIN_SIGNIFICANCE	NA	criteria_provided,_single_submitter	0	0	0	missense_variant	NA	0.5939	FALSE	FALSE	TRUE
2:219418927:C:A	rs1458306248	DES	SYND-LVH	DEFINITIVE	ENST00000373960	NOT_PROVIDED	NA	NA	1	759026	1.31748e-06	stop_gained	HC	NA	FALSE	TRUE	FALSE
2:219418938:T:C	rs1559352425	DES	SYND-LVH	DEFINITIVE	ENST00000373960	UNCERTAIN_SIGNIFICANCE	NA	criteria_provided,_single_submitter	1	759026	1.31748e-06	missense_variant	NA	0.9901	FALSE	FALSE	TRUE
2:219418943:G:A	rs1226088032	DES	SYND-LVH	DEFINITIVE	ENST00000373960	NOT_PROVIDED	NA	NA	0	0	0	missense_variant	NA	0.5861	FALSE	FALSE	TRUE
2:219418943:G:T	NA	DES	SYND-LVH	DEFINITIVE	ENST00000373960	NOT_PROVIDED	NA	NA	1	759026	1.31748e-06	stop_gained	HC	NA	FALSE	TRUE	FALSE
2:219418949:C:T	NA	DES	SYND-LVH	DEFINITIVE	ENST00000373960	NOT_PROVIDED	NA	NA	1	759026	1.31748e-06	missense_variant	NA	0.7766	FALSE	FALSE	TRUE
2:219418950:G:C	rs1457012198	DES	SYND-LVH	DEFINITIVE	ENST00000373960	UNCERTAIN_SIGNIFICANCE	NA	criteria_provided,_multiple_submitters,_no_conflicts	7	759026	9.22235e-06	missense_variant	NA	0.9952	FALSE	FALSE	TRUE
2:219418950:G:T	NA	DES	SYND-LVH	DEFINITIVE	ENST00000373960	NOT_PROVIDED	NA	NA	0	0	0	missense_variant	NA	0.8591	FALSE	FALSE	TRUE
2:219418962:A:T	NA	DES	SYND-LVH	DEFINITIVE	ENST00000373960	UNCERTAIN_SIGNIFICANCE	NA	criteria_provided,_single_submitter	0	0	0	missense_variant	NA	0.6645	FALSE	FALSE	TRUE
2:219418970:AC:A	NA	DES	SYND-LVH	DEFINITIVE	ENST00000373960	NOT_PROVIDED	NA	NA	1	759026	1.31748e-06	frameshift_variant	HC	NA	FALSE	TRUE	FALSE
2:219418974:AC:A	NA	DES	SYND-LVH	DEFINITIVE	ENST00000373960	NOT_PROVIDED	NA	NA	1	759026	1.31748e-06	frameshift_variant	HC	NA	FALSE	TRUE	FALSE
2:219418979:C:A	rs752944882	DES	SYND-LVH	DEFINITIVE	ENST00000373960	UNCERTAIN_SIGNIFICANCE	NA	criteria_provided,_multiple_submitters,_no_conflicts	7	758938	9.22341e-06	missense_variant	NA	0.8161	FALSE	FALSE	TRUE
2:219418993:CG:C	NA	DES	SYND-LVH	DEFINITIVE	ENST00000373960	NOT_PROVIDED	NA	NA	1	759024	1.31748e-06	frameshift_variant	HC	NA	FALSE	TRUE	FALSE
2:219418996:CGAGCGCGACAACCT:C	NA	DES	SYND-LVH	DEFINITIVE	ENST00000373960	NOT_PROVIDED	NA	NA	1	759024	1.31748e-06	frameshift_variant	HC	NA	FALSE	TRUE	FALSE
2:219418998:A:T	rs1432229838	DES	SYND-LVH	DEFINITIVE	ENST00000373960	UNCERTAIN_SIGNIFICANCE	NA	criteria_provided,_single_submitter	1	759022	1.31748e-06	missense_variant	NA	0.6345	FALSE	FALSE	TRUE
2:219419001:G:A	NA	DES	SYND-LVH	DEFINITIVE	ENST00000373960	NOT_PROVIDED	NA	NA	0	0	0	missense_variant	NA	0.574	FALSE	FALSE	TRUE
2:219419003:G:C	rs1297244198	DES	SYND-LVH	DEFINITIVE	ENST00000373960	UNCERTAIN_SIGNIFICANCE	NA	criteria_provided,_multiple_submitters,_no_conflicts	17	759024	2.23972e-05	missense_variant	NA	0.9007	FALSE	FALSE	TRUE
2:219419005:C:G	NA	DES	SYND-LVH	DEFINITIVE	ENST00000373960	UNCERTAIN_SIGNIFICANCE	NA	criteria_provided,_multiple_submitters,_no_conflicts	1	759024	1.31748e-06	missense_variant	NA	0.6172	FALSE	FALSE	TRUE
2:219419008:C:G	rs1427822301	DES	SYND-LVH	DEFINITIVE	ENST00000373960	NOT_PROVIDED	NA	NA	0	0	0	missense_variant	NA	0.9667	FALSE	FALSE	TRUE
2:219419010:T:C	NA	DES	SYND-LVH	DEFINITIVE	ENST00000373960	NOT_PROVIDED	NA	NA	1	759018	1.31749e-06	missense_variant	NA	0.9985	FALSE	FALSE	TRUE
2:219419015:G:C	NA	DES	SYND-LVH	DEFINITIVE	ENST00000373960	NOT_PROVIDED	NA	NA	1	759026	1.31748e-06	missense_variant	NA	0.6576	FALSE	FALSE	TRUE
2:219419020:C:G	rs1575013561	DES	SYND-LVH	DEFINITIVE	ENST00000373960	UNCERTAIN_SIGNIFICANCE	NA	criteria_provided,_multiple_submitters,_no_conflicts	1	759026	1.31748e-06	missense_variant	NA	0.6988	FALSE	FALSE	TRUE
2:219419022:T:G	rs1248833348	DES	SYND-LVH	DEFINITIVE	ENST00000373960	UNCERTAIN_SIGNIFICANCE	NA	criteria_provided,_single_submitter	0	0	0	missense_variant	NA	0.5997	FALSE	FALSE	TRUE
2:219419041:G:A	NA	DES	SYND-LVH	DEFINITIVE	ENST00000373960	NOT_PROVIDED	NA	NA	2	759026	2.63496e-06	splice_donor_variant	HC	NA	FALSE	TRUE	FALSE
2:219420102:G:A	NA	DES	SYND-LVH	DEFINITIVE	ENST00000373960	NOT_PROVIDED	NA	NA	0	0	0	missense_variant	NA	0.6984	FALSE	FALSE	TRUE
2:219420115:TG:T	rs727504448	DES	SYND-LVH	DEFINITIVE	ENST00000373960	CONFLICTING_CLASSIFICATIONS_OF_PATHOGENICITY	PATHOGENIC(1)|LIKELY_PATHOGENIC(1)|UNCERTAIN_SIGNIFICANCE(1)	criteria_provided,_conflicting_classifications	4	759026	5.26991e-06	frameshift_variant	HC	NA	FALSE	TRUE	FALSE
2:219420119:G:C	rs765376573	DES	SYND-LVH	DEFINITIVE	ENST00000373960	UNCERTAIN_SIGNIFICANCE	NA	criteria_provided,_single_submitter	7	759026	9.22235e-06	missense_variant	NA	0.9775	FALSE	FALSE	TRUE
2:219420139:T:C	rs373062962	DES	SYND-LVH	DEFINITIVE	ENST00000373960	UNCERTAIN_SIGNIFICANCE	NA	criteria_provided,_multiple_submitters,_no_conflicts	0	0	0	missense_variant	NA	0.9587	FALSE	FALSE	TRUE
2:219420150:C:G	NA	DES	SYND-LVH	DEFINITIVE	ENST00000373960	NOT_PROVIDED	NA	NA	1	759026	1.31748e-06	missense_variant	NA	0.9753	FALSE	FALSE	TRUE
2:219420254:G:A	rs144908941	DES	SYND-LVH	DEFINITIVE	ENST00000373960	CONFLICTING_CLASSIFICATIONS_OF_PATHOGENICITY	UNCERTAIN_SIGNIFICANCE(10)|LIKELY_BENIGN(1)	criteria_provided,_conflicting_classifications	1	759026	1.31748e-06	missense_variant	NA	0.9307	FALSE	FALSE	TRUE
2:219420254:G:C	NA	DES	SYND-LVH	DEFINITIVE	ENST00000373960	UNCERTAIN_SIGNIFICANCE	NA	criteria_provided,_single_submitter	1	759026	1.31748e-06	missense_variant	NA	0.9739	FALSE	FALSE	TRUE
2:219420267:C:T	rs144901249	DES	SYND-LVH	DEFINITIVE	ENST00000373960	CONFLICTING_CLASSIFICATIONS_OF_PATHOGENICITY	UNCERTAIN_SIGNIFICANCE(6)|BENIGN(1)|LIKELY_BENIGN(1)	criteria_provided,_conflicting_classifications	0	0	0	missense_variant	NA	0.9881	FALSE	FALSE	TRUE
2:219420276:G:A	rs367961979	DES	SYND-LVH	DEFINITIVE	ENST00000373960	CONFLICTING_CLASSIFICATIONS_OF_PATHOGENICITY	UNCERTAIN_SIGNIFICANCE(5)|BENIGN(1)|LIKELY_BENIGN(4)	criteria_provided,_conflicting_classifications	47	759026	6.19215e-05	missense_variant	NA	0.8324	FALSE	FALSE	TRUE
2:219420276:G:T	NA	DES	SYND-LVH	DEFINITIVE	ENST00000373960	NOT_PROVIDED	NA	NA	0	0	0	missense_variant	NA	0.9673	FALSE	FALSE	TRUE
2:219420279:T:C	NA	DES	SYND-LVH	DEFINITIVE	ENST00000373960	NOT_PROVIDED	NA	NA	1	759026	1.31748e-06	missense_variant	NA	0.8528	FALSE	FALSE	TRUE
2:219420285:T:C	NA	DES	SYND-LVH	DEFINITIVE	ENST00000373960	NOT_PROVIDED	NA	NA	0	0	0	missense_variant	NA	0.9997	FALSE	FALSE	TRUE
2:219420288:A:G	NA	DES	SYND-LVH	DEFINITIVE	ENST00000373960	NOT_PROVIDED	NA	NA	2	759024	2.63496e-06	missense_variant	NA	0.9075	FALSE	FALSE	TRUE
2:219420290:C:T	rs767743962	DES	SYND-LVH	DEFINITIVE	ENST00000373960	UNCERTAIN_SIGNIFICANCE	NA	criteria_provided,_multiple_submitters,_no_conflicts	1	759026	1.31748e-06	missense_variant	NA	0.8888	FALSE	FALSE	TRUE
2:219420291:G:A	rs141486420	DES	SYND-LVH	DEFINITIVE	ENST00000373960	UNCERTAIN_SIGNIFICANCE	NA	criteria_provided,_multiple_submitters,_no_conflicts	0	0	0	missense_variant	NA	0.6403	FALSE	FALSE	TRUE
2:219420297:T:A	NA	DES	SYND-LVH	DEFINITIVE	ENST00000373960	NOT_PROVIDED	NA	NA	1	759026	1.31748e-06	missense_variant	NA	0.8892	FALSE	FALSE	TRUE
2:219420297:T:G	rs1017140299	DES	SYND-LVH	DEFINITIVE	ENST00000373960	NOT_PROVIDED	NA	NA	4	759026	5.26991e-06	missense_variant	NA	0.8417	FALSE	FALSE	TRUE
2:219420305:C:T	rs764764823	DES	SYND-LVH	DEFINITIVE	ENST00000373960	UNCERTAIN_SIGNIFICANCE	NA	criteria_provided,_multiple_submitters,_no_conflicts	0	0	0	missense_variant	NA	0.9168	FALSE	FALSE	TRUE
2:219420311:G:A	rs774739275	DES	SYND-LVH	DEFINITIVE	ENST00000373960	UNCERTAIN_SIGNIFICANCE	NA	criteria_provided,_multiple_submitters,_no_conflicts	5	759026	6.58739e-06	missense_variant	NA	0.9193	FALSE	FALSE	TRUE
2:219420335:G:A	rs1222934023	DES	SYND-LVH	DEFINITIVE	ENST00000373960	NOT_PROVIDED	NA	NA	1	759026	1.31748e-06	missense_variant	NA	0.6328	FALSE	FALSE	TRUE
2:219420336:T:A	rs794728984	DES	SYND-LVH	DEFINITIVE	ENST00000373960	UNCERTAIN_SIGNIFICANCE	NA	criteria_provided,_multiple_submitters,_no_conflicts	1	759024	1.31748e-06	missense_variant	NA	0.9547	FALSE	FALSE	TRUE
2:219420338:C:T	rs769647148	DES	SYND-LVH	DEFINITIVE	ENST00000373960	UNCERTAIN_SIGNIFICANCE	NA	criteria_provided,_multiple_submitters,_no_conflicts	20	759024	2.63496e-05	missense_variant	NA	0.8657	FALSE	FALSE	TRUE
2:219420339:A:G	rs1410266369	DES	SYND-LVH	DEFINITIVE	ENST00000373960	UNCERTAIN_SIGNIFICANCE	NA	criteria_provided,_multiple_submitters,_no_conflicts	3	759026	3.95243e-06	missense_variant	NA	0.944	FALSE	FALSE	TRUE
2:219420344:G:A	NA	DES	SYND-LVH	DEFINITIVE	ENST00000373960	NOT_PROVIDED	NA	NA	2	759026	2.63496e-06	missense_variant & splice_region_variant	NA	0.9299	FALSE	FALSE	TRUE
2:219420345:A:T	NA	DES	SYND-LVH	DEFINITIVE	ENST00000373960	NOT_PROVIDED	NA	NA	1	759026	1.31748e-06	missense_variant & splice_region_variant	NA	0.8528	FALSE	FALSE	TRUE
2:219420537:C:T	NA	DES	SYND-LVH	DEFINITIVE	ENST00000373960	NOT_PROVIDED	NA	NA	0	0	0	stop_gained	HC	NA	FALSE	TRUE	FALSE
2:219420544:A:T	rs147327878	DES	SYND-LVH	DEFINITIVE	ENST00000373960	CONFLICTING_CLASSIFICATIONS_OF_PATHOGENICITY	UNCERTAIN_SIGNIFICANCE(5)|LIKELY_BENIGN(4)	criteria_provided,_conflicting_classifications	1	759026	1.31748e-06	missense_variant	NA	0.5928	FALSE	FALSE	TRUE
2:219420547:T:A	NA	DES	SYND-LVH	DEFINITIVE	ENST00000373960	NOT_PROVIDED	NA	NA	1	759026	1.31748e-06	missense_variant	NA	0.804	FALSE	FALSE	TRUE
2:219420547:T:C	NA	DES	SYND-LVH	DEFINITIVE	ENST00000373960	NOT_PROVIDED	NA	NA	1	759026	1.31748e-06	missense_variant	NA	0.7393	FALSE	FALSE	TRUE
2:219420561:C:T	NA	DES	SYND-LVH	DEFINITIVE	ENST00000373960	NOT_PROVIDED	NA	NA	2	759018	2.63498e-06	missense_variant	NA	0.9727	FALSE	FALSE	TRUE
2:219420564:G:C	NA	DES	SYND-LVH	DEFINITIVE	ENST00000373960	NOT_PROVIDED	NA	NA	2	759014	2.635e-06	missense_variant	NA	0.9883	FALSE	FALSE	TRUE
2:219420576:G:A	rs770258461	DES	SYND-LVH	DEFINITIVE	ENST00000373960	UNCERTAIN_SIGNIFICANCE	NA	criteria_provided,_multiple_submitters,_no_conflicts	6	759016	7.90497e-06	missense_variant	NA	0.9237	FALSE	FALSE	TRUE
2:219420576:G:T	rs770258461	DES	SYND-LVH	DEFINITIVE	ENST00000373960	UNCERTAIN_SIGNIFICANCE	NA	criteria_provided,_multiple_submitters,_no_conflicts	0	0	0	missense_variant	NA	0.6811	FALSE	FALSE	TRUE
2:219420582:A:G	rs994389035	DES	SYND-LVH	DEFINITIVE	ENST00000373960	UNCERTAIN_SIGNIFICANCE	NA	criteria_provided,_multiple_submitters,_no_conflicts	8	759016	1.054e-05	missense_variant	NA	0.8969	FALSE	FALSE	TRUE
2:219420588:A:T	NA	DES	SYND-LVH	DEFINITIVE	ENST00000373960	NOT_PROVIDED	NA	NA	2	759014	2.635e-06	missense_variant	NA	0.9874	FALSE	FALSE	TRUE
2:219420591:C:T	rs794728985	DES	SYND-LVH	DEFINITIVE	ENST00000373960	UNCERTAIN_SIGNIFICANCE	NA	criteria_provided,_multiple_submitters,_no_conflicts	2	759016	2.63499e-06	missense_variant	NA	0.9929	FALSE	FALSE	TRUE
2:219420592:G:A	rs761475402	DES	SYND-LVH	DEFINITIVE	ENST00000373960	UNCERTAIN_SIGNIFICANCE	NA	criteria_provided,_single_submitter	1	759016	1.3175e-06	missense_variant	NA	0.9329	FALSE	FALSE	TRUE
2:219420601:A:G	NA	DES	SYND-LVH	DEFINITIVE	ENST00000373960	NOT_PROVIDED	NA	NA	1	759026	1.31748e-06	missense_variant	NA	0.9885	FALSE	FALSE	TRUE
2:219420603:G:A	NA	DES	SYND-LVH	DEFINITIVE	ENST00000373960	UNCERTAIN_SIGNIFICANCE	NA	criteria_provided,_multiple_submitters,_no_conflicts	2	759026	2.63496e-06	missense_variant	NA	0.9834	FALSE	FALSE	TRUE
2:219420612:G:A	rs876657771	DES	SYND-LVH	DEFINITIVE	ENST00000373960	UNCERTAIN_SIGNIFICANCE	NA	criteria_provided,_multiple_submitters,_no_conflicts	2	759026	2.63496e-06	missense_variant	NA	0.7798	FALSE	FALSE	TRUE
2:219420613:C:T	rs1368507241	DES	SYND-LVH	DEFINITIVE	ENST00000373960	CONFLICTING_CLASSIFICATIONS_OF_PATHOGENICITY	LIKELY_PATHOGENIC(1)|UNCERTAIN_SIGNIFICANCE(1)	criteria_provided,_conflicting_classifications	1	759026	1.31748e-06	missense_variant	NA	0.9283	FALSE	FALSE	TRUE
2:219420630:G:A	NA	DES	SYND-LVH	DEFINITIVE	ENST00000373960	UNCERTAIN_SIGNIFICANCE	NA	criteria_provided,_single_submitter	0	0	0	missense_variant	NA	0.902	FALSE	FALSE	TRUE
2:219420642:T:G	rs794728986	DES	SYND-LVH	DEFINITIVE	ENST00000373960	CONFLICTING_CLASSIFICATIONS_OF_PATHOGENICITY	LIKELY_PATHOGENIC(1)|UNCERTAIN_SIGNIFICANCE(1)	criteria_provided,_conflicting_classifications	2	759026	2.63496e-06	missense_variant	NA	0.9539	FALSE	FALSE	TRUE
2:219420644:G:A	rs146755676	DES	SYND-LVH	DEFINITIVE	ENST00000373960	PATHOGENIC/LIKELY_PATHOGENIC	NA	criteria_provided,_multiple_submitters,_no_conflicts	0	0	0	stop_gained	HC	NA	TRUE	TRUE	FALSE
2:219420650:G:T	NA	DES	SYND-LVH	DEFINITIVE	ENST00000373960	NOT_PROVIDED	NA	NA	3	759026	3.95243e-06	missense_variant	NA	0.9475	FALSE	FALSE	TRUE
2:219420652:C:G	NA	DES	SYND-LVH	DEFINITIVE	ENST00000373960	NOT_PROVIDED	NA	NA	0	0	0	missense_variant	NA	0.9182	FALSE	FALSE	TRUE
2:219420828:G:T	NA	DES	SYND-LVH	DEFINITIVE	ENST00000373960	NOT_PROVIDED	NA	NA	2	759026	2.63496e-06	missense_variant & splice_region_variant	NA	0.802	FALSE	FALSE	TRUE
2:219420843:C:T	NA	DES	SYND-LVH	DEFINITIVE	ENST00000373960	NOT_PROVIDED	NA	NA	1	759026	1.31748e-06	stop_gained	HC	NA	FALSE	TRUE	FALSE
2:219420865:A:G	NA	DES	SYND-LVH	DEFINITIVE	ENST00000373960	NOT_PROVIDED	NA	NA	0	0	0	missense_variant	NA	0.6601	FALSE	FALSE	TRUE
2:219420873:C:T	rs748742357	DES	SYND-LVH	DEFINITIVE	ENST00000373960	UNCERTAIN_SIGNIFICANCE	NA	criteria_provided,_multiple_submitters,_no_conflicts	1	759024	1.31748e-06	missense_variant	NA	0.6744	FALSE	FALSE	TRUE
2:219420873:CGCCAG:C	NA	DES	SYND-LVH	DEFINITIVE	ENST00000373960	LIKELY_PATHOGENIC	NA	criteria_provided,_multiple_submitters,_no_conflicts	7	759024	9.22237e-06	frameshift_variant	HC	NA	TRUE	TRUE	FALSE
2:219420874:G:T	rs771455648	DES	SYND-LVH	DEFINITIVE	ENST00000373960	UNCERTAIN_SIGNIFICANCE	NA	criteria_provided,_single_submitter	0	0	0	missense_variant	NA	0.7903	FALSE	FALSE	TRUE
2:219420882:A:G	NA	DES	SYND-LVH	DEFINITIVE	ENST00000373960	NOT_PROVIDED	NA	NA	1	759024	1.31748e-06	missense_variant	NA	0.9769	FALSE	FALSE	TRUE
2:219420888:G:A	rs751348358	DES	SYND-LVH	DEFINITIVE	ENST00000373960	NOT_PROVIDED	NA	NA	2	759026	2.63496e-06	missense_variant	NA	0.9337	FALSE	FALSE	TRUE
2:219420892:T:A	rs760197212	DES	SYND-LVH	DEFINITIVE	ENST00000373960	UNCERTAIN_SIGNIFICANCE	NA	criteria_provided,_multiple_submitters,_no_conflicts	0	0	0	missense_variant	NA	0.829	FALSE	FALSE	TRUE
2:219420896:G:A	NA	DES	SYND-LVH	DEFINITIVE	ENST00000373960	NOT_PROVIDED	NA	NA	2	759016	2.63499e-06	missense_variant	NA	0.6388	FALSE	FALSE	TRUE
2:219420903:C:T	NA	DES	SYND-LVH	DEFINITIVE	ENST00000373960	PATHOGENIC/LIKELY_PATHOGENIC	NA	criteria_provided,_multiple_submitters,_no_conflicts	2	759016	2.63499e-06	stop_gained	HC	NA	TRUE	TRUE	FALSE
2:219420904:G:A	rs766035912	DES	SYND-LVH	DEFINITIVE	ENST00000373960	UNCERTAIN_SIGNIFICANCE	NA	criteria_provided,_multiple_submitters,_no_conflicts	1	759016	1.3175e-06	missense_variant	NA	0.7096	FALSE	FALSE	TRUE
2:219420913:T:C	NA	DES	SYND-LVH	DEFINITIVE	ENST00000373960	NOT_PROVIDED	NA	NA	2	758746	2.63593e-06	missense_variant	NA	0.9545	FALSE	FALSE	TRUE
2:219420919:C:A	NA	DES	SYND-LVH	DEFINITIVE	ENST00000373960	NOT_PROVIDED	NA	NA	2	758754	2.6359e-06	missense_variant	NA	0.7943	FALSE	FALSE	TRUE
2:219420921:T:A	rs1064795298	DES	SYND-LVH	DEFINITIVE	ENST00000373960	UNCERTAIN_SIGNIFICANCE	NA	criteria_provided,_multiple_submitters,_no_conflicts	1	758754	1.31795e-06	missense_variant	NA	0.6155	FALSE	FALSE	TRUE
2:219420925:C:T	rs368453327	DES	SYND-LVH	DEFINITIVE	ENST00000373960	UNCERTAIN_SIGNIFICANCE	NA	criteria_provided,_single_submitter	10	758756	1.31795e-05	missense_variant	NA	0.7739	FALSE	FALSE	TRUE
2:219420927:T:A	NA	DES	SYND-LVH	DEFINITIVE	ENST00000373960	NOT_PROVIDED	NA	NA	0	0	0	missense_variant	NA	0.8603	FALSE	FALSE	TRUE
2:219420929:C:G	NA	DES	SYND-LVH	DEFINITIVE	ENST00000373960	UNCERTAIN_SIGNIFICANCE	NA	criteria_provided,_single_submitter	1	758762	1.31794e-06	missense_variant	NA	0.9857	FALSE	FALSE	TRUE
2:219420930:G:A	rs1227068284	DES	SYND-LVH	DEFINITIVE	ENST00000373960	UNCERTAIN_SIGNIFICANCE	NA	criteria_provided,_single_submitter	9	758766	1.18614e-05	missense_variant	NA	0.9714	FALSE	FALSE	TRUE
2:219420934:T:C	NA	DES	SYND-LVH	DEFINITIVE	ENST00000373960	UNCERTAIN_SIGNIFICANCE	NA	criteria_provided,_single_submitter	0	0	0	missense_variant	NA	0.7009	FALSE	FALSE	TRUE
2:219420954:G:A	rs113755774	DES	SYND-LVH	DEFINITIVE	ENST00000373960	NOT_PROVIDED	NA	NA	4	759008	5.27004e-06	splice_donor_variant	HC	NA	FALSE	TRUE	FALSE
2:219421350:T:A	NA	DES	SYND-LVH	DEFINITIVE	ENST00000373960	NOT_PROVIDED	NA	NA	1	759026	1.31748e-06	missense_variant	NA	0.9037	FALSE	FALSE	TRUE
2:219421363:G:A	rs375005961	DES	SYND-LVH	DEFINITIVE	ENST00000373960	UNCERTAIN_SIGNIFICANCE	NA	criteria_provided,_multiple_submitters,_no_conflicts	1	759026	1.31748e-06	missense_variant	NA	0.8502	FALSE	FALSE	TRUE
2:219421371:T:C	rs775085773	DES	SYND-LVH	DEFINITIVE	ENST00000373960	LIKELY_PATHOGENIC	NA	criteria_provided,_single_submitter	0	0	0	missense_variant	NA	0.6351	TRUE	FALSE	TRUE
2:219421379:C:T	rs762808690	DES	SYND-LVH	DEFINITIVE	ENST00000373960	CONFLICTING_CLASSIFICATIONS_OF_PATHOGENICITY	LIKELY_PATHOGENIC(1)|UNCERTAIN_SIGNIFICANCE(2)	criteria_provided,_conflicting_classifications	9	759026	1.18573e-05	stop_gained	HC	NA	FALSE	TRUE	FALSE
2:219421382:T:C	rs774411836	DES	SYND-LVH	DEFINITIVE	ENST00000373960	NOT_PROVIDED	NA	NA	0	0	0	missense_variant	NA	0.9752	FALSE	FALSE	TRUE
2:219421401:G:A	NA	DES	SYND-LVH	DEFINITIVE	ENST00000373960	UNCERTAIN_SIGNIFICANCE	NA	criteria_provided,_single_submitter	0	0	0	missense_variant	NA	0.5746	FALSE	FALSE	TRUE
2:219421427:G:T	NA	DES	SYND-LVH	DEFINITIVE	ENST00000373960	NOT_PROVIDED	NA	NA	0	0	0	stop_gained	HC	NA	FALSE	TRUE	FALSE
2:219421457:A:G	NA	DES	SYND-LVH	DEFINITIVE	ENST00000373960	NOT_PROVIDED	NA	NA	0	0	0	missense_variant	NA	0.9556	FALSE	FALSE	TRUE
2:219421458:T:C	rs779749720	DES	SYND-LVH	DEFINITIVE	ENST00000373960	UNCERTAIN_SIGNIFICANCE	NA	criteria_provided,_single_submitter	19	759026	2.50321e-05	missense_variant	NA	0.98	FALSE	FALSE	TRUE
2:219421472:C:T	rs369765867	DES	SYND-LVH	DEFINITIVE	ENST00000373960	UNCERTAIN_SIGNIFICANCE	NA	criteria_provided,_single_submitter	2	759026	2.63496e-06	missense_variant	NA	0.7608	FALSE	FALSE	TRUE
2:219421475:G:A	rs865961434	DES	SYND-LVH	DEFINITIVE	ENST00000373960	UNCERTAIN_SIGNIFICANCE	NA	criteria_provided,_single_submitter	7	759026	9.22235e-06	missense_variant	NA	0.9821	FALSE	FALSE	TRUE
2:219421475:G:T	NA	DES	SYND-LVH	DEFINITIVE	ENST00000373960	NOT_PROVIDED	NA	NA	1	759026	1.31748e-06	stop_gained	HC	NA	FALSE	TRUE	FALSE
2:219421482:A:G	NA	DES	SYND-LVH	DEFINITIVE	ENST00000373960	UNCERTAIN_SIGNIFICANCE	NA	criteria_provided,_single_submitter	0	0	0	missense_variant	NA	0.9407	FALSE	FALSE	TRUE
2:219421496:G:A	rs776786349	DES	SYND-LVH	DEFINITIVE	ENST00000373960	CONFLICTING_CLASSIFICATIONS_OF_PATHOGENICITY	UNCERTAIN_SIGNIFICANCE(2)|BENIGN(2)|LIKELY_BENIGN(1)	criteria_provided,_conflicting_classifications	7	759026	9.22235e-06	missense_variant	NA	0.9587	FALSE	FALSE	TRUE
2:219421503:T:C	NA	DES	SYND-LVH	DEFINITIVE	ENST00000373960	UNCERTAIN_SIGNIFICANCE	NA	criteria_provided,_single_submitter	0	0	0	missense_variant	NA	0.9968	FALSE	FALSE	TRUE
2:219421505:G:A	rs727502951	DES	SYND-LVH	DEFINITIVE	ENST00000373960	UNCERTAIN_SIGNIFICANCE	NA	criteria_provided,_multiple_submitters,_no_conflicts	1	759026	1.31748e-06	missense_variant	NA	0.9653	FALSE	FALSE	TRUE
2:219421509:T:C	rs796115330	DES	SYND-LVH	DEFINITIVE	ENST00000373960	UNCERTAIN_SIGNIFICANCE	NA	criteria_provided,_single_submitter	0	0	0	missense_variant	NA	1	FALSE	FALSE	TRUE
2:219421514:G:A	NA	DES	SYND-LVH	DEFINITIVE	ENST00000373960	NOT_PROVIDED	NA	NA	3	759026	3.95243e-06	missense_variant	NA	0.5848	FALSE	FALSE	TRUE
2:219421523:G:C	NA	DES	SYND-LVH	DEFINITIVE	ENST00000373960	NOT_PROVIDED	NA	NA	0	0	0	missense_variant	NA	0.9997	FALSE	FALSE	TRUE
2:219421523:G:T	NA	DES	SYND-LVH	DEFINITIVE	ENST00000373960	NOT_PROVIDED	NA	NA	2	759026	2.63496e-06	missense_variant	NA	0.5858	FALSE	FALSE	TRUE
2:219421533:G:A	rs1057520275	DES	SYND-LVH	DEFINITIVE	ENST00000373960	UNCERTAIN_SIGNIFICANCE	NA	criteria_provided,_multiple_submitters,_no_conflicts	1	759026	1.31748e-06	missense_variant	NA	0.9516	FALSE	FALSE	TRUE
2:219421535:A:C	rs1553603573	DES	SYND-LVH	DEFINITIVE	ENST00000373960	UNCERTAIN_SIGNIFICANCE	NA	criteria_provided,_single_submitter	2	759026	2.63496e-06	missense_variant	NA	0.8739	FALSE	FALSE	TRUE
2:219421548:G:A	NA	DES	SYND-LVH	DEFINITIVE	ENST00000373960	NOT_PROVIDED	NA	NA	1	759026	1.31748e-06	missense_variant	NA	0.9965	FALSE	FALSE	TRUE
2:219421559:C:T	rs751942358	DES	SYND-LVH	DEFINITIVE	ENST00000373960	UNCERTAIN_SIGNIFICANCE	NA	criteria_provided,_multiple_submitters,_no_conflicts	65	759026	8.56361e-05	missense_variant & splice_region_variant	NA	0.9557	FALSE	FALSE	TRUE
2:219421560:G:A	rs1262288015	DES	SYND-LVH	DEFINITIVE	ENST00000373960	UNCERTAIN_SIGNIFICANCE	NA	criteria_provided,_multiple_submitters,_no_conflicts	5	759026	6.58739e-06	missense_variant & splice_region_variant	NA	0.9018	FALSE	FALSE	TRUE
2:219421561:G:C	NA	DES	SYND-LVH	DEFINITIVE	ENST00000373960	NOT_PROVIDED	NA	NA	1	759026	1.31748e-06	splice_donor_variant	HC	NA	FALSE	TRUE	FALSE
2:219423817:C:T	rs150974575	DES	SYND-LVH	DEFINITIVE	ENST00000373960	PATHOGENIC/LIKELY_PATHOGENIC	NA	criteria_provided,_multiple_submitters,_no_conflicts	4	759026	5.26991e-06	stop_gained	HC	NA	TRUE	TRUE	FALSE
2:219423821:G:A	rs112224037	DES	SYND-LVH	DEFINITIVE	ENST00000373960	CONFLICTING_CLASSIFICATIONS_OF_PATHOGENICITY	LIKELY_PATHOGENIC(3)|UNCERTAIN_SIGNIFICANCE(1)	criteria_provided,_conflicting_classifications	7	759026	9.22235e-06	splice_donor_variant	HC	NA	FALSE	TRUE	FALSE
2:219425662:G:A	NA	DES	SYND-LVH	DEFINITIVE	ENST00000373960	NOT_PROVIDED	NA	NA	1	759024	1.31748e-06	splice_acceptor_variant	HC	NA	FALSE	TRUE	FALSE
2:219425677:C:T	NA	DES	SYND-LVH	DEFINITIVE	ENST00000373960	NOT_PROVIDED	NA	NA	1	759026	1.31748e-06	stop_gained	HC	NA	FALSE	TRUE	FALSE
2:219425720:A:C	rs267607485	DES	SYND-LVH	DEFINITIVE	ENST00000373960	PATHOGENIC/LIKELY_PATHOGENIC	NA	criteria_provided,_multiple_submitters,_no_conflicts	1	759026	1.31748e-06	missense_variant	NA	0.962	TRUE	FALSE	TRUE
2:219425727:C:G	rs121913002	DES	SYND-LVH	DEFINITIVE	ENST00000373960	UNCERTAIN_SIGNIFICANCE	NA	criteria_provided,_multiple_submitters,_no_conflicts	39	759026	5.13816e-05	missense_variant	NA	0.5878	FALSE	FALSE	TRUE
2:219425740:G:A	rs397516690	DES	SYND-LVH	DEFINITIVE	ENST00000373960	UNCERTAIN_SIGNIFICANCE	NA	criteria_provided,_multiple_submitters,_no_conflicts	0	0	0	missense_variant	NA	0.9732	FALSE	FALSE	TRUE
2:219425746:G:A	rs748323823	DES	SYND-LVH	DEFINITIVE	ENST00000373960	CONFLICTING_CLASSIFICATIONS_OF_PATHOGENICITY	LIKELY_PATHOGENIC(1)|UNCERTAIN_SIGNIFICANCE(3)	criteria_provided,_conflicting_classifications	0	0	0	splice_donor_variant	HC	NA	FALSE	TRUE	FALSE
2:219425954:CAGTG:C	NA	DES	SYND-LVH	DEFINITIVE	ENST00000373960	NOT_PROVIDED	NA	NA	1	759026	1.31748e-06	frameshift_variant	HC	NA	FALSE	TRUE	FALSE
6:7541916:A:AG	NA	DSP	LIMITED	STRONG	ENST00000379802	NOT_PROVIDED	NA	NA	0	0	0	frameshift_variant & start_lost	HC	NA	FALSE	TRUE	FALSE
6:7541928:G:A	NA	DSP	LIMITED	STRONG	ENST00000379802	NOT_PROVIDED	NA	NA	0	0	0	missense_variant	NA	0.6865	FALSE	FALSE	TRUE
6:7541928:G:T	NA	DSP	LIMITED	STRONG	ENST00000379802	NOT_PROVIDED	NA	NA	4	759026	5.26991e-06	stop_gained	HC	NA	FALSE	TRUE	FALSE
6:7541947:T:A	NA	DSP	LIMITED	STRONG	ENST00000379802	NOT_PROVIDED	NA	NA	2	759026	2.63496e-06	missense_variant	NA	0.5724	FALSE	FALSE	TRUE
6:7541949:AAC:A	NA	DSP	LIMITED	STRONG	ENST00000379802	NOT_PROVIDED	NA	NA	3	759026	3.95243e-06	frameshift_variant	HC	NA	FALSE	TRUE	FALSE
6:7541953:C:T	rs201133637	DSP	LIMITED	STRONG	ENST00000379802	CONFLICTING_CLASSIFICATIONS_OF_PATHOGENICITY	UNCERTAIN_SIGNIFICANCE(2)|BENIGN(1)	criteria_provided,_conflicting_classifications	6	759026	7.90487e-06	missense_variant	NA	0.7237	FALSE	FALSE	TRUE
6:7541961:C:A	rs754773488	DSP	LIMITED	STRONG	ENST00000379802	CONFLICTING_CLASSIFICATIONS_OF_PATHOGENICITY	UNCERTAIN_SIGNIFICANCE(1)|LIKELY_BENIGN(1)	criteria_provided,_conflicting_classifications	0	0	0	missense_variant	NA	0.733	FALSE	FALSE	TRUE
6:7541976:G:A	rs747956457	DSP	LIMITED	STRONG	ENST00000379802	CONFLICTING_CLASSIFICATIONS_OF_PATHOGENICITY	UNCERTAIN_SIGNIFICANCE(3)|LIKELY_BENIGN(1)	criteria_provided,_conflicting_classifications	16	759026	2.10796e-05	missense_variant	NA	0.5821	FALSE	FALSE	TRUE
6:7541977:A:T	NA	DSP	LIMITED	STRONG	ENST00000379802	NOT_PROVIDED	NA	NA	1	759026	1.31748e-06	missense_variant	NA	0.6236	FALSE	FALSE	TRUE
6:7542031:GGA:G	NA	DSP	LIMITED	STRONG	ENST00000379802	NOT_PROVIDED	NA	NA	1	759026	1.31748e-06	frameshift_variant	HC	NA	FALSE	TRUE	FALSE
6:7555715:TA:T	NA	DSP	LIMITED	STRONG	ENST00000379802	NOT_PROVIDED	NA	NA	2	758972	2.63514e-06	splice_acceptor_variant	HC	NA	FALSE	TRUE	FALSE
6:7555796:G:A	rs1426930663	DSP	LIMITED	STRONG	ENST00000379802	CONFLICTING_CLASSIFICATIONS_OF_PATHOGENICITY	UNCERTAIN_SIGNIFICANCE(5)|LIKELY_BENIGN(1)	criteria_provided,_conflicting_classifications	2	759024	2.63496e-06	missense_variant	NA	0.6909	FALSE	FALSE	TRUE
6:7555797:C:T	rs768521444	DSP	LIMITED	STRONG	ENST00000379802	PATHOGENIC	NA	criteria_provided,_multiple_submitters,_no_conflicts	1	759026	1.31748e-06	stop_gained	HC	NA	TRUE	TRUE	FALSE
6:7555798:G:C	NA	DSP	LIMITED	STRONG	ENST00000379802	NOT_PROVIDED	NA	NA	1	759026	1.31748e-06	missense_variant	NA	0.9801	FALSE	FALSE	TRUE
6:7555803:G:A	NA	DSP	LIMITED	STRONG	ENST00000379802	NOT_PROVIDED	NA	NA	1	759026	1.31748e-06	missense_variant	NA	0.9817	FALSE	FALSE	TRUE
6:7555812:G:A	rs766022243	DSP	LIMITED	STRONG	ENST00000379802	CONFLICTING_CLASSIFICATIONS_OF_PATHOGENICITY	UNCERTAIN_SIGNIFICANCE(1)|LIKELY_BENIGN(1)	criteria_provided,_conflicting_classifications	7	759024	9.22237e-06	missense_variant	NA	0.586	FALSE	FALSE	TRUE
6:7555816:A:G	rs188516326	DSP	LIMITED	STRONG	ENST00000379802	CONFLICTING_CLASSIFICATIONS_OF_PATHOGENICITY	UNCERTAIN_SIGNIFICANCE(1)|BENIGN(2)|LIKELY_BENIGN(8)	criteria_provided,_conflicting_classifications	1	759026	1.31748e-06	missense_variant	NA	0.8637	FALSE	FALSE	TRUE
6:7555819:C:T	rs1561679365	DSP	LIMITED	STRONG	ENST00000379802	UNCERTAIN_SIGNIFICANCE	NA	criteria_provided,_single_submitter	0	0	0	missense_variant & splice_region_variant	NA	0.7937	FALSE	FALSE	TRUE
6:7555821:G:A	rs794728106	DSP	LIMITED	STRONG	ENST00000379802	PATHOGENIC/LIKELY_PATHOGENIC	NA	criteria_provided,_multiple_submitters,_no_conflicts	1	759024	1.31748e-06	splice_donor_variant	HC	NA	TRUE	TRUE	FALSE
6:7558116:G:A	NA	DSP	LIMITED	STRONG	ENST00000379802	UNCERTAIN_SIGNIFICANCE	NA	criteria_provided,_single_submitter	0	0	0	missense_variant & splice_region_variant	NA	0.8549	FALSE	FALSE	TRUE
6:7558134:G:A	NA	DSP	LIMITED	STRONG	ENST00000379802	NOT_PROVIDED	NA	NA	1	759026	1.31748e-06	missense_variant	NA	0.7934	FALSE	FALSE	TRUE
6:7558155:C:T	rs1435125402	DSP	LIMITED	STRONG	ENST00000379802	PATHOGENIC	NA	criteria_provided,_multiple_submitters,_no_conflicts	1	759026	1.31748e-06	stop_gained	HC	NA	TRUE	TRUE	FALSE
6:7558195:T:A	NA	DSP	LIMITED	STRONG	ENST00000379802	NOT_PROVIDED	NA	NA	2	759026	2.63496e-06	missense_variant	NA	0.901	FALSE	FALSE	TRUE
6:7558195:T:C	rs781158428	DSP	LIMITED	STRONG	ENST00000379802	NOT_PROVIDED	NA	NA	0	0	0	missense_variant	NA	0.7311	FALSE	FALSE	TRUE
6:7558203:C:T	NA	DSP	LIMITED	STRONG	ENST00000379802	NOT_PROVIDED	NA	NA	0	0	0	missense_variant	NA	0.8245	FALSE	FALSE	TRUE
6:7558206:G:C	NA	DSP	LIMITED	STRONG	ENST00000379802	NOT_PROVIDED	NA	NA	1	759026	1.31748e-06	missense_variant	NA	0.6912	FALSE	FALSE	TRUE
6:7558215:A:T	NA	DSP	LIMITED	STRONG	ENST00000379802	NOT_PROVIDED	NA	NA	2	759026	2.63496e-06	missense_variant	NA	0.7507	FALSE	FALSE	TRUE
6:7558226:G:A	rs930440897	DSP	LIMITED	STRONG	ENST00000379802	UNCERTAIN_SIGNIFICANCE	NA	criteria_provided,_multiple_submitters,_no_conflicts	0	0	0	missense_variant	NA	0.7883	FALSE	FALSE	TRUE
6:7558227:C:T	rs777763456	DSP	LIMITED	STRONG	ENST00000379802	CONFLICTING_CLASSIFICATIONS_OF_PATHOGENICITY	UNCERTAIN_SIGNIFICANCE(6)|LIKELY_BENIGN(1)	criteria_provided,_conflicting_classifications	9	759026	1.18573e-05	missense_variant	NA	0.6216	FALSE	FALSE	TRUE
6:7558247:T:A	NA	DSP	LIMITED	STRONG	ENST00000379802	NOT_PROVIDED	NA	NA	1	759026	1.31748e-06	stop_gained	HC	NA	FALSE	TRUE	FALSE
6:7558260:A:G	NA	DSP	LIMITED	STRONG	ENST00000379802	UNCERTAIN_SIGNIFICANCE	NA	criteria_provided,_multiple_submitters,_no_conflicts	0	0	0	missense_variant	NA	0.799	FALSE	FALSE	TRUE
6:7559226:G:C	rs771688614	DSP	LIMITED	STRONG	ENST00000379802	UNCERTAIN_SIGNIFICANCE	NA	criteria_provided,_multiple_submitters,_no_conflicts	16	759026	2.10796e-05	missense_variant & splice_region_variant	NA	0.8884	FALSE	FALSE	TRUE
6:7559251:C:T	NA	DSP	LIMITED	STRONG	ENST00000379802	PATHOGENIC	NA	criteria_provided,_multiple_submitters,_no_conflicts	2	759026	2.63496e-06	stop_gained	HC	NA	TRUE	TRUE	FALSE
6:7559254:G:A	NA	DSP	LIMITED	STRONG	ENST00000379802	NOT_PROVIDED	NA	NA	2	759026	2.63496e-06	missense_variant	NA	0.7201	FALSE	FALSE	TRUE
6:7559270:T:A	rs767692014	DSP	LIMITED	STRONG	ENST00000379802	CONFLICTING_CLASSIFICATIONS_OF_PATHOGENICITY	UNCERTAIN_SIGNIFICANCE(2)|BENIGN(1)	criteria_provided,_conflicting_classifications	1	759026	1.31748e-06	missense_variant	NA	0.86	FALSE	FALSE	TRUE
6:7559281:C:T	rs397516943	DSP	LIMITED	STRONG	ENST00000379802	PATHOGENIC/LIKELY_PATHOGENIC	NA	criteria_provided,_multiple_submitters,_no_conflicts	4	759026	5.26991e-06	stop_gained	HC	NA	TRUE	TRUE	FALSE
6:7559282:G:C	NA	DSP	LIMITED	STRONG	ENST00000379802	NOT_PROVIDED	NA	NA	0	0	0	missense_variant	NA	0.7563	FALSE	FALSE	TRUE
6:7559287:C:G	rs760711308	DSP	LIMITED	STRONG	ENST00000379802	CONFLICTING_CLASSIFICATIONS_OF_PATHOGENICITY	UNCERTAIN_SIGNIFICANCE(4)|LIKELY_BENIGN(1)	criteria_provided,_conflicting_classifications	28	759026	3.68894e-05	missense_variant	NA	0.7879	FALSE	FALSE	TRUE
6:7559287:C:T	rs760711308	DSP	LIMITED	STRONG	ENST00000379802	CONFLICTING_CLASSIFICATIONS_OF_PATHOGENICITY	UNCERTAIN_SIGNIFICANCE(3)|LIKELY_BENIGN(1)	criteria_provided,_conflicting_classifications	28	759026	3.68894e-05	missense_variant	NA	0.6263	FALSE	FALSE	TRUE
6:7559288:G:T	rs397516944	DSP	LIMITED	STRONG	ENST00000379802	CONFLICTING_CLASSIFICATIONS_OF_PATHOGENICITY	UNCERTAIN_SIGNIFICANCE(2)|LIKELY_BENIGN(1)	criteria_provided,_conflicting_classifications	1	759026	1.31748e-06	missense_variant	NA	0.8127	FALSE	FALSE	TRUE
6:7559341:T:C	NA	DSP	LIMITED	STRONG	ENST00000379802	NOT_PROVIDED	NA	NA	1	759026	1.31748e-06	missense_variant	NA	0.9907	FALSE	FALSE	TRUE
6:7559343:G:C	rs772451643	DSP	LIMITED	STRONG	ENST00000379802	UNCERTAIN_SIGNIFICANCE	NA	criteria_provided,_single_submitter	2	759026	2.63496e-06	missense_variant	NA	0.9888	FALSE	FALSE	TRUE
6:7559343:G:T	NA	DSP	LIMITED	STRONG	ENST00000379802	NOT_PROVIDED	NA	NA	1	759026	1.31748e-06	missense_variant	NA	0.9888	FALSE	FALSE	TRUE
6:7559373:ATGTT:A	NA	DSP	LIMITED	STRONG	ENST00000379802	PATHOGENIC	NA	criteria_provided,_single_submitter	1	759026	1.31748e-06	frameshift_variant	HC	NA	TRUE	TRUE	FALSE
6:7559385:G:T	rs1345570966	DSP	LIMITED	STRONG	ENST00000379802	UNCERTAIN_SIGNIFICANCE	NA	criteria_provided,_multiple_submitters,_no_conflicts	61	759026	8.03662e-05	missense_variant	NA	0.8868	FALSE	FALSE	TRUE
6:7559400:G:GGTAA	rs765558005	DSP	LIMITED	STRONG	ENST00000379802	UNCERTAIN_SIGNIFICANCE	NA	criteria_provided,_multiple_submitters,_no_conflicts	10	759026	1.31748e-05	frameshift_variant & splice_region_variant	HC	NA	FALSE	TRUE	FALSE
6:7562677:G:T	NA	DSP	LIMITED	STRONG	ENST00000379802	NOT_PROVIDED	NA	NA	1	759026	1.31748e-06	missense_variant	NA	0.9759	FALSE	FALSE	TRUE
6:7562684:C:A	NA	DSP	LIMITED	STRONG	ENST00000379802	UNCERTAIN_SIGNIFICANCE	NA	criteria_provided,_single_submitter	1	759026	1.31748e-06	missense_variant	NA	0.5671	FALSE	FALSE	TRUE
6:7562716:A:T	NA	DSP	LIMITED	STRONG	ENST00000379802	NOT_PROVIDED	NA	NA	0	0	0	missense_variant	NA	0.6618	FALSE	FALSE	TRUE
6:7562718:C:T	rs1233981969	DSP	LIMITED	STRONG	ENST00000379802	CONFLICTING_CLASSIFICATIONS_OF_PATHOGENICITY	UNCERTAIN_SIGNIFICANCE(2)|LIKELY_BENIGN(1)	criteria_provided,_conflicting_classifications	2	759026	2.63496e-06	missense_variant	NA	0.7059	FALSE	FALSE	TRUE
6:7562728:A:C	NA	DSP	LIMITED	STRONG	ENST00000379802	NOT_PROVIDED	NA	NA	2	759026	2.63496e-06	missense_variant	NA	0.9934	FALSE	FALSE	TRUE
6:7562728:A:G	NA	DSP	LIMITED	STRONG	ENST00000379802	NOT_PROVIDED	NA	NA	1	759026	1.31748e-06	missense_variant	NA	0.9806	FALSE	FALSE	TRUE
6:7562730:A:G	rs375407471	DSP	LIMITED	STRONG	ENST00000379802	NOT_PROVIDED	NA	NA	1	759026	1.31748e-06	missense_variant	NA	0.5782	FALSE	FALSE	TRUE
6:7562732:C:G	rs1186192936	DSP	LIMITED	STRONG	ENST00000379802	NOT_PROVIDED	NA	NA	12	759026	1.58097e-05	missense_variant	NA	0.8025	FALSE	FALSE	TRUE
6:7562733:T:C	NA	DSP	LIMITED	STRONG	ENST00000379802	NOT_PROVIDED	NA	NA	1	759024	1.31748e-06	missense_variant	NA	0.9601	FALSE	FALSE	TRUE
6:7562740:G:A	rs546805348	DSP	LIMITED	STRONG	ENST00000379802	UNCERTAIN_SIGNIFICANCE	NA	criteria_provided,_single_submitter	0	0	0	missense_variant	NA	0.9335	FALSE	FALSE	TRUE
6:7562745:T:A	NA	DSP	LIMITED	STRONG	ENST00000379802	NOT_PROVIDED	NA	NA	1	759024	1.31748e-06	missense_variant	NA	0.7865	FALSE	FALSE	TRUE
6:7562748:C:T	rs777847026	DSP	LIMITED	STRONG	ENST00000379802	CONFLICTING_CLASSIFICATIONS_OF_PATHOGENICITY	UNCERTAIN_SIGNIFICANCE(1)|LIKELY_BENIGN(1)	criteria_provided,_conflicting_classifications	1	759024	1.31748e-06	missense_variant	NA	0.6861	FALSE	FALSE	TRUE
6:7562749:G:T	NA	DSP	LIMITED	STRONG	ENST00000379802	UNCERTAIN_SIGNIFICANCE	NA	criteria_provided,_single_submitter	1	759026	1.31748e-06	missense_variant	NA	0.889	FALSE	FALSE	TRUE
6:7562758:T:C	NA	DSP	LIMITED	STRONG	ENST00000379802	NOT_PROVIDED	NA	NA	4	759024	5.26993e-06	missense_variant	NA	0.9977	FALSE	FALSE	TRUE
6:7562761:A:G	NA	DSP	LIMITED	STRONG	ENST00000379802	NOT_PROVIDED	NA	NA	0	0	0	missense_variant	NA	0.9382	FALSE	FALSE	TRUE
6:7563736:C:A	NA	DSP	LIMITED	STRONG	ENST00000379802	NOT_PROVIDED	NA	NA	32	758998	4.21608e-05	missense_variant & splice_region_variant	NA	0.9661	FALSE	FALSE	TRUE
6:7563736:C:T	rs1191710190	DSP	LIMITED	STRONG	ENST00000379802	UNCERTAIN_SIGNIFICANCE	NA	criteria_provided,_multiple_submitters,_no_conflicts	0	0	0	missense_variant & splice_region_variant	NA	0.7681	FALSE	FALSE	TRUE
6:7563737:G:T	NA	DSP	LIMITED	STRONG	ENST00000379802	NOT_PROVIDED	NA	NA	1	759020	1.31749e-06	missense_variant & splice_region_variant	NA	0.8866	FALSE	FALSE	TRUE
6:7563739:G:A	rs267601117	DSP	LIMITED	STRONG	ENST00000379802	NOT_PROVIDED	NA	NA	7	759014	9.22249e-06	missense_variant	NA	0.9737	FALSE	FALSE	TRUE
6:7563741:G:C	NA	DSP	LIMITED	STRONG	ENST00000379802	UNCERTAIN_SIGNIFICANCE	NA	criteria_provided,_single_submitter	0	0	0	missense_variant	NA	0.7544	FALSE	FALSE	TRUE
6:7563749:C:T	rs544360130	DSP	LIMITED	STRONG	ENST00000379802	UNCERTAIN_SIGNIFICANCE	NA	criteria_provided,_multiple_submitters,_no_conflicts	4	758980	5.27023e-06	missense_variant	NA	0.6641	FALSE	FALSE	TRUE
6:7563782:T:A	NA	DSP	LIMITED	STRONG	ENST00000379802	NOT_PROVIDED	NA	NA	0	0	0	missense_variant	NA	0.9405	FALSE	FALSE	TRUE
6:7563785:T:C	NA	DSP	LIMITED	STRONG	ENST00000379802	UNCERTAIN_SIGNIFICANCE	NA	criteria_provided,_single_submitter	1	759012	1.3175e-06	missense_variant & splice_region_variant	NA	0.9973	FALSE	FALSE	TRUE
6:7565357:A:G	rs113726158	DSP	LIMITED	STRONG	ENST00000379802	LIKELY_PATHOGENIC	NA	criteria_provided,_multiple_submitters,_no_conflicts	1	759026	1.31748e-06	splice_acceptor_variant	HC	NA	TRUE	TRUE	FALSE
6:7565381:A:G	rs1274581796	DSP	LIMITED	STRONG	ENST00000379802	NOT_PROVIDED	NA	NA	0	0	0	missense_variant	NA	0.6233	FALSE	FALSE	TRUE
6:7565408:T:C	NA	DSP	LIMITED	STRONG	ENST00000379802	NOT_PROVIDED	NA	NA	2	759026	2.63496e-06	missense_variant	NA	0.9634	FALSE	FALSE	TRUE
6:7565440:A:C	rs1554106503	DSP	LIMITED	STRONG	ENST00000379802	UNCERTAIN_SIGNIFICANCE	NA	criteria_provided,_single_submitter	3	759026	3.95243e-06	missense_variant	NA	0.8906	FALSE	FALSE	TRUE
6:7565440:A:G	NA	DSP	LIMITED	STRONG	ENST00000379802	NOT_PROVIDED	NA	NA	1	759026	1.31748e-06	missense_variant	NA	0.9588	FALSE	FALSE	TRUE
6:7565449:G:A	rs397516974	DSP	LIMITED	STRONG	ENST00000379802	CONFLICTING_CLASSIFICATIONS_OF_PATHOGENICITY	LIKELY_PATHOGENIC(1)|UNCERTAIN_SIGNIFICANCE(2)	criteria_provided,_conflicting_classifications	2	759024	2.63496e-06	missense_variant	NA	0.9794	FALSE	FALSE	TRUE
6:7565461:C:G	NA	DSP	LIMITED	STRONG	ENST00000379802	NOT_PROVIDED	NA	NA	1	759026	1.31748e-06	missense_variant	NA	0.6082	FALSE	FALSE	TRUE
6:7565468:A:C	NA	DSP	LIMITED	STRONG	ENST00000379802	NOT_PROVIDED	NA	NA	1	759026	1.31748e-06	missense_variant	NA	0.8333	FALSE	FALSE	TRUE
6:7565474:G:A	NA	DSP	LIMITED	STRONG	ENST00000379802	LIKELY_PATHOGENIC	NA	criteria_provided,_single_submitter	0	0	0	stop_gained	HC	NA	TRUE	TRUE	FALSE
6:7565507:A:AG	rs794728137	DSP	LIMITED	STRONG	ENST00000379802	PATHOGENIC	NA	criteria_provided,_multiple_submitters,_no_conflicts	1	759026	1.31748e-06	frameshift_variant	HC	NA	TRUE	TRUE	FALSE
6:7565521:G:A	rs727504443	DSP	LIMITED	STRONG	ENST00000379802	PATHOGENIC/LIKELY_PATHOGENIC	NA	criteria_provided,_multiple_submitters,_no_conflicts	4	759026	5.26991e-06	splice_donor_variant	HC	NA	TRUE	TRUE	FALSE
6:7566383:A:G	rs201672777	DSP	LIMITED	STRONG	ENST00000379802	CONFLICTING_CLASSIFICATIONS_OF_PATHOGENICITY	UNCERTAIN_SIGNIFICANCE(4)|LIKELY_BENIGN(1)	criteria_provided,_conflicting_classifications	22	759018	2.89848e-05	missense_variant	NA	0.9752	FALSE	FALSE	TRUE
6:7566387:G:A	NA	DSP	LIMITED	STRONG	ENST00000379802	NOT_PROVIDED	NA	NA	7	759010	9.22254e-06	missense_variant	NA	0.6052	FALSE	FALSE	TRUE
6:7566413:C:T	rs117961973	DSP	LIMITED	STRONG	ENST00000379802	CONFLICTING_CLASSIFICATIONS_OF_PATHOGENICITY	UNCERTAIN_SIGNIFICANCE(1)|LIKELY_BENIGN(1)	criteria_provided,_conflicting_classifications	0	0	0	missense_variant	NA	0.9688	FALSE	FALSE	TRUE
6:7566429:A:C	rs746517026	DSP	LIMITED	STRONG	ENST00000379802	UNCERTAIN_SIGNIFICANCE	NA	criteria_provided,_multiple_submitters,_no_conflicts	8	759026	1.05398e-05	missense_variant	NA	0.9584	FALSE	FALSE	TRUE
6:7566436:T:A	NA	DSP	LIMITED	STRONG	ENST00000379802	NOT_PROVIDED	NA	NA	0	0	0	missense_variant	NA	0.9912	FALSE	FALSE	TRUE
6:7566439:C:A	rs771360059	DSP	LIMITED	STRONG	ENST00000379802	NOT_PROVIDED	NA	NA	1	759026	1.31748e-06	missense_variant	NA	0.7607	FALSE	FALSE	TRUE
6:7566458:C:G	NA	DSP	LIMITED	STRONG	ENST00000379802	NOT_PROVIDED	NA	NA	2	759022	2.63497e-06	missense_variant	NA	0.9939	FALSE	FALSE	TRUE
6:7566458:C:T	NA	DSP	LIMITED	STRONG	ENST00000379802	NOT_PROVIDED	NA	NA	1	759022	1.31748e-06	missense_variant	NA	0.965	FALSE	FALSE	TRUE
6:7566471:A:G	rs753855393	DSP	LIMITED	STRONG	ENST00000379802	CONFLICTING_CLASSIFICATIONS_OF_PATHOGENICITY	UNCERTAIN_SIGNIFICANCE(1)|BENIGN(1)	criteria_provided,_conflicting_classifications	0	0	0	missense_variant	NA	0.6785	FALSE	FALSE	TRUE
6:7567367:C:G	NA	DSP	LIMITED	STRONG	ENST00000379802	UNCERTAIN_SIGNIFICANCE	NA	criteria_provided,_single_submitter	4	759012	5.27001e-06	missense_variant	NA	0.912	FALSE	FALSE	TRUE
6:7567376:C:T	rs780626687	DSP	LIMITED	STRONG	ENST00000379802	CONFLICTING_CLASSIFICATIONS_OF_PATHOGENICITY	UNCERTAIN_SIGNIFICANCE(3)|LIKELY_BENIGN(1)	criteria_provided,_conflicting_classifications	28	759022	3.68896e-05	missense_variant	NA	0.8177	FALSE	FALSE	TRUE
6:7567379:A:G	NA	DSP	LIMITED	STRONG	ENST00000379802	NOT_PROVIDED	NA	NA	1	759026	1.31748e-06	missense_variant	NA	0.984	FALSE	FALSE	TRUE
6:7567398:G:C	rs751246453	DSP	LIMITED	STRONG	ENST00000379802	CONFLICTING_CLASSIFICATIONS_OF_PATHOGENICITY	UNCERTAIN_SIGNIFICANCE(1)|LIKELY_BENIGN(1)	criteria_provided,_conflicting_classifications	1	759024	1.31748e-06	missense_variant	NA	0.9909	FALSE	FALSE	TRUE
6:7567403:C:G	NA	DSP	LIMITED	STRONG	ENST00000379802	UNCERTAIN_SIGNIFICANCE	NA	criteria_provided,_multiple_submitters,_no_conflicts	1	759026	1.31748e-06	missense_variant	NA	0.7449	FALSE	FALSE	TRUE
6:7567408:T:G	NA	DSP	LIMITED	STRONG	ENST00000379802	NOT_PROVIDED	NA	NA	1	759026	1.31748e-06	missense_variant	NA	0.9152	FALSE	FALSE	TRUE
6:7567412:T:C	rs141163578	DSP	LIMITED	STRONG	ENST00000379802	CONFLICTING_CLASSIFICATIONS_OF_PATHOGENICITY	UNCERTAIN_SIGNIFICANCE(4)|LIKELY_BENIGN(1)	criteria_provided,_conflicting_classifications	19	759026	2.50321e-05	missense_variant	NA	0.5924	FALSE	FALSE	TRUE
6:7567414:G:C	NA	DSP	LIMITED	STRONG	ENST00000379802	NOT_PROVIDED	NA	NA	0	0	0	missense_variant	NA	0.7484	FALSE	FALSE	TRUE
6:7567421:A:C	rs397516912	DSP	LIMITED	STRONG	ENST00000379802	UNCERTAIN_SIGNIFICANCE	NA	criteria_provided,_multiple_submitters,_no_conflicts	1	759026	1.31748e-06	missense_variant	NA	0.9961	FALSE	FALSE	TRUE
6:7567421:A:T	NA	DSP	LIMITED	STRONG	ENST00000379802	UNCERTAIN_SIGNIFICANCE	NA	criteria_provided,_single_submitter	0	0	0	missense_variant	NA	0.9865	FALSE	FALSE	TRUE
6:7567444:T:A	rs757853478	DSP	LIMITED	STRONG	ENST00000379802	UNCERTAIN_SIGNIFICANCE	NA	criteria_provided,_multiple_submitters,_no_conflicts	0	0	0	missense_variant	NA	0.8484	FALSE	FALSE	TRUE
6:7567445:T:C	rs1064795084	DSP	LIMITED	STRONG	ENST00000379802	UNCERTAIN_SIGNIFICANCE	NA	criteria_provided,_multiple_submitters,_no_conflicts	22	759018	2.89848e-05	missense_variant	NA	0.8716	FALSE	FALSE	TRUE
6:7567827:A:C	NA	DSP	LIMITED	STRONG	ENST00000379802	NOT_PROVIDED	NA	NA	0	0	0	missense_variant	NA	0.9057	FALSE	FALSE	TRUE
6:7567832:T:C	NA	DSP	LIMITED	STRONG	ENST00000379802	NOT_PROVIDED	NA	NA	0	0	0	missense_variant	NA	0.916	FALSE	FALSE	TRUE
6:7567848:ACCCCTGCGACAAGAACATG:A	NA	DSP	LIMITED	STRONG	ENST00000379802	NOT_PROVIDED	NA	NA	1	759026	1.31748e-06	frameshift_variant	HC	NA	FALSE	TRUE	FALSE
6:7567884:T:C	NA	DSP	LIMITED	STRONG	ENST00000379802	NOT_PROVIDED	NA	NA	0	0	0	missense_variant	NA	0.9152	FALSE	FALSE	TRUE
6:7567902:T:C	rs763523373	DSP	LIMITED	STRONG	ENST00000379802	CONFLICTING_CLASSIFICATIONS_OF_PATHOGENICITY	UNCERTAIN_SIGNIFICANCE(3)|LIKELY_BENIGN(1)	criteria_provided,_conflicting_classifications	0	0	0	missense_variant	NA	0.9956	FALSE	FALSE	TRUE
6:7567904:G:A	rs397516914	DSP	LIMITED	STRONG	ENST00000379802	UNCERTAIN_SIGNIFICANCE	NA	criteria_provided,_multiple_submitters,_no_conflicts	0	0	0	missense_variant & splice_region_variant	NA	0.7611	FALSE	FALSE	TRUE
6:7568440:G:A	NA	DSP	LIMITED	STRONG	ENST00000379802	NOT_PROVIDED	NA	NA	0	0	0	missense_variant	NA	0.6876	FALSE	FALSE	TRUE
6:7568443:C:T	rs397516915	DSP	LIMITED	STRONG	ENST00000379802	PATHOGENIC/LIKELY_PATHOGENIC	NA	criteria_provided,_multiple_submitters,_no_conflicts	3	759026	3.95243e-06	stop_gained	HC	NA	TRUE	TRUE	FALSE
6:7568448:G:GA	rs1561687796	DSP	LIMITED	STRONG	ENST00000379802	PATHOGENIC	NA	criteria_provided,_multiple_submitters,_no_conflicts	3	759026	3.95243e-06	frameshift_variant	HC	NA	TRUE	TRUE	FALSE
6:7568453:T:A	rs760246407	DSP	LIMITED	STRONG	ENST00000379802	UNCERTAIN_SIGNIFICANCE	NA	criteria_provided,_single_submitter	1	759026	1.31748e-06	missense_variant	NA	0.8499	FALSE	FALSE	TRUE
6:7568458:G:T	NA	DSP	LIMITED	STRONG	ENST00000379802	PATHOGENIC/LIKELY_PATHOGENIC	NA	criteria_provided,_multiple_submitters,_no_conflicts	2	759026	2.63496e-06	stop_gained	HC	NA	TRUE	TRUE	FALSE
6:7568463:C:A	NA	DSP	LIMITED	STRONG	ENST00000379802	NOT_PROVIDED	NA	NA	1	759024	1.31748e-06	stop_gained	HC	NA	FALSE	TRUE	FALSE
6:7568464:A:G	NA	DSP	LIMITED	STRONG	ENST00000379802	NOT_PROVIDED	NA	NA	4	759026	5.26991e-06	missense_variant	NA	0.7712	FALSE	FALSE	TRUE
6:7568471:A:C	NA	DSP	LIMITED	STRONG	ENST00000379802	NOT_PROVIDED	NA	NA	1	759026	1.31748e-06	missense_variant	NA	0.5883	FALSE	FALSE	TRUE
6:7568493:G:C	rs1037212969	DSP	LIMITED	STRONG	ENST00000379802	CONFLICTING_CLASSIFICATIONS_OF_PATHOGENICITY	UNCERTAIN_SIGNIFICANCE(4)|LIKELY_BENIGN(1)	criteria_provided,_conflicting_classifications	11	759024	1.44923e-05	missense_variant	NA	0.9008	FALSE	FALSE	TRUE
6:7568504:T:C	NA	DSP	LIMITED	STRONG	ENST00000379802	NOT_PROVIDED	NA	NA	0	0	0	missense_variant	NA	0.7548	FALSE	FALSE	TRUE
6:7568516:A:C	rs890202392	DSP	LIMITED	STRONG	ENST00000379802	NOT_PROVIDED	NA	NA	0	0	0	missense_variant	NA	0.9407	FALSE	FALSE	TRUE
6:7568519:C:T	rs756357907	DSP	LIMITED	STRONG	ENST00000379802	CONFLICTING_CLASSIFICATIONS_OF_PATHOGENICITY	UNCERTAIN_SIGNIFICANCE(1)|LIKELY_BENIGN(1)	criteria_provided,_conflicting_classifications	4	759026	5.26991e-06	missense_variant	NA	0.9403	FALSE	FALSE	TRUE
6:7568521:C:G	NA	DSP	LIMITED	STRONG	ENST00000379802	PATHOGENIC	NA	criteria_provided,_multiple_submitters,_no_conflicts	1	759024	1.31748e-06	missense_variant	NA	0.9973	TRUE	FALSE	TRUE
6:7568522:G:A	rs786204294	DSP	LIMITED	STRONG	ENST00000379802	CONFLICTING_CLASSIFICATIONS_OF_PATHOGENICITY	LIKELY_PATHOGENIC(1)|UNCERTAIN_SIGNIFICANCE(2)	criteria_provided,_conflicting_classifications	0	0	0	missense_variant	NA	0.9862	FALSE	FALSE	TRUE
6:7568541:C:A	NA	DSP	LIMITED	STRONG	ENST00000379802	NOT_PROVIDED	NA	NA	0	0	0	missense_variant	NA	0.7983	FALSE	FALSE	TRUE
6:7568555:TTCTC:T	NA	DSP	LIMITED	STRONG	ENST00000379802	PATHOGENIC	NA	criteria_provided,_single_submitter	1	759026	1.31748e-06	frameshift_variant	HC	NA	TRUE	TRUE	FALSE
6:7568563:GCT:G	NA	DSP	LIMITED	STRONG	ENST00000379802	NOT_PROVIDED	NA	NA	1	759026	1.31748e-06	frameshift_variant	HC	NA	FALSE	TRUE	FALSE
6:7568582:A:G	rs771927347	DSP	LIMITED	STRONG	ENST00000379802	NOT_PROVIDED	NA	NA	5	759026	6.58739e-06	missense_variant	NA	0.7531	FALSE	FALSE	TRUE
6:7569202:G:A	NA	DSP	LIMITED	STRONG	ENST00000379802	NOT_PROVIDED	NA	NA	0	0	0	missense_variant	NA	0.7423	FALSE	FALSE	TRUE
6:7569208:A:G	NA	DSP	LIMITED	STRONG	ENST00000379802	NOT_PROVIDED	NA	NA	0	0	0	missense_variant	NA	0.6879	FALSE	FALSE	TRUE
6:7569211:G:A	rs1472091469	DSP	LIMITED	STRONG	ENST00000379802	UNCERTAIN_SIGNIFICANCE	NA	criteria_provided,_multiple_submitters,_no_conflicts	13	759026	1.71272e-05	missense_variant	NA	0.9601	FALSE	FALSE	TRUE
6:7569216:C:G	NA	DSP	LIMITED	STRONG	ENST00000379802	NOT_PROVIDED	NA	NA	2	759026	2.63496e-06	missense_variant	NA	0.8542	FALSE	FALSE	TRUE
6:7569234:C:T	rs781084693	DSP	LIMITED	STRONG	ENST00000379802	CONFLICTING_CLASSIFICATIONS_OF_PATHOGENICITY	UNCERTAIN_SIGNIFICANCE(7)|LIKELY_BENIGN(1)	criteria_provided,_conflicting_classifications	43	759026	5.66516e-05	missense_variant	NA	0.8418	FALSE	FALSE	TRUE
6:7569235:G:A	rs747815091	DSP	LIMITED	STRONG	ENST00000379802	CONFLICTING_CLASSIFICATIONS_OF_PATHOGENICITY	UNCERTAIN_SIGNIFICANCE(6)|LIKELY_BENIGN(1)	criteria_provided,_conflicting_classifications	1	759026	1.31748e-06	missense_variant	NA	0.7146	FALSE	FALSE	TRUE
6:7569239:C:G	NA	DSP	LIMITED	STRONG	ENST00000379802	NOT_PROVIDED	NA	NA	3	759026	3.95243e-06	missense_variant	NA	0.9872	FALSE	FALSE	TRUE
6:7569249:G:A	rs372014020	DSP	LIMITED	STRONG	ENST00000379802	CONFLICTING_CLASSIFICATIONS_OF_PATHOGENICITY	UNCERTAIN_SIGNIFICANCE(4)|LIKELY_BENIGN(6)	criteria_provided,_conflicting_classifications	0	0	0	missense_variant	NA	0.9536	FALSE	FALSE	TRUE
6:7569256:G:A	NA	DSP	LIMITED	STRONG	ENST00000379802	NOT_PROVIDED	NA	NA	1	759026	1.31748e-06	missense_variant	NA	0.9983	FALSE	FALSE	TRUE
6:7569258:C:G	rs1581803474	DSP	LIMITED	STRONG	ENST00000379802	UNCERTAIN_SIGNIFICANCE	NA	criteria_provided,_multiple_submitters,_no_conflicts	9	759026	1.18573e-05	missense_variant	NA	0.8154	FALSE	FALSE	TRUE
6:7569258:C:T	NA	DSP	LIMITED	STRONG	ENST00000379802	UNCERTAIN_SIGNIFICANCE	NA	criteria_provided,_single_submitter	8	759026	1.05398e-05	missense_variant	NA	0.9444	FALSE	FALSE	TRUE
6:7569259:C:T	rs761051181	DSP	LIMITED	STRONG	ENST00000379802	CONFLICTING_CLASSIFICATIONS_OF_PATHOGENICITY	UNCERTAIN_SIGNIFICANCE(3)|LIKELY_BENIGN(1)	criteria_provided,_conflicting_classifications	1	759024	1.31748e-06	missense_variant	NA	0.9126	FALSE	FALSE	TRUE
6:7569262:G:T	NA	DSP	LIMITED	STRONG	ENST00000379802	NOT_PROVIDED	NA	NA	0	0	0	missense_variant	NA	0.9663	FALSE	FALSE	TRUE
6:7569268:T:A	rs544017143	DSP	LIMITED	STRONG	ENST00000379802	NOT_PROVIDED	NA	NA	0	0	0	missense_variant	NA	0.8187	FALSE	FALSE	TRUE
6:7569273:A:C	NA	DSP	LIMITED	STRONG	ENST00000379802	NOT_PROVIDED	NA	NA	1	759026	1.31748e-06	missense_variant	NA	0.6741	FALSE	FALSE	TRUE
6:7569273:A:G	rs1253460606	DSP	LIMITED	STRONG	ENST00000379802	UNCERTAIN_SIGNIFICANCE	NA	criteria_provided,_single_submitter	0	0	0	missense_variant	NA	0.7037	FALSE	FALSE	TRUE
6:7569275:G:A	NA	DSP	LIMITED	STRONG	ENST00000379802	UNCERTAIN_SIGNIFICANCE	NA	criteria_provided,_single_submitter	0	0	0	missense_variant	NA	0.9616	FALSE	FALSE	TRUE
6:7569275:G:C	NA	DSP	LIMITED	STRONG	ENST00000379802	NOT_PROVIDED	NA	NA	0	0	0	missense_variant	NA	0.9616	FALSE	FALSE	TRUE
6:7569279:G:T	rs794728113	DSP	LIMITED	STRONG	ENST00000379802	LIKELY_PATHOGENIC	NA	criteria_provided,_single_submitter	1	759026	1.31748e-06	missense_variant	NA	0.8772	TRUE	FALSE	TRUE
6:7569282:C:T	NA	DSP	LIMITED	STRONG	ENST00000379802	NOT_PROVIDED	NA	NA	1	759026	1.31748e-06	missense_variant	NA	0.9907	FALSE	FALSE	TRUE
6:7569286:C:G	NA	DSP	LIMITED	STRONG	ENST00000379802	NOT_PROVIDED	NA	NA	1	759026	1.31748e-06	missense_variant	NA	0.8005	FALSE	FALSE	TRUE
6:7569286:C:T	rs1240326550	DSP	LIMITED	STRONG	ENST00000379802	LIKELY_PATHOGENIC	NA	criteria_provided,_single_submitter	1	759026	1.31748e-06	missense_variant	NA	0.9989	TRUE	FALSE	TRUE
6:7569292:G:A	NA	DSP	LIMITED	STRONG	ENST00000379802	NOT_PROVIDED	NA	NA	1	759026	1.31748e-06	missense_variant	NA	0.9757	FALSE	FALSE	TRUE
6:7569310:C:T	rs730880079	DSP	LIMITED	STRONG	ENST00000379802	CONFLICTING_CLASSIFICATIONS_OF_PATHOGENICITY	UNCERTAIN_SIGNIFICANCE(3)|LIKELY_BENIGN(1)	criteria_provided,_conflicting_classifications	2	759026	2.63496e-06	missense_variant	NA	0.7344	FALSE	FALSE	TRUE
6:7569314:C:G	rs1407207091	DSP	LIMITED	STRONG	ENST00000379802	UNCERTAIN_SIGNIFICANCE	NA	criteria_provided,_multiple_submitters,_no_conflicts	1	759026	1.31748e-06	missense_variant	NA	0.9989	FALSE	FALSE	TRUE
6:7569322:C:T	rs1395532173	DSP	LIMITED	STRONG	ENST00000379802	UNCERTAIN_SIGNIFICANCE	NA	criteria_provided,_multiple_submitters,_no_conflicts	1	759026	1.31748e-06	missense_variant	NA	0.8944	FALSE	FALSE	TRUE
6:7569327:G:C	rs1449447405	DSP	LIMITED	STRONG	ENST00000379802	UNCERTAIN_SIGNIFICANCE	NA	criteria_provided,_single_submitter	5	759026	6.58739e-06	missense_variant	NA	0.7178	FALSE	FALSE	TRUE
6:7569331:T:C	rs955640904	DSP	LIMITED	STRONG	ENST00000379802	UNCERTAIN_SIGNIFICANCE	NA	criteria_provided,_single_submitter	3	759026	3.95243e-06	missense_variant	NA	0.9823	FALSE	FALSE	TRUE
6:7570437:G:C	rs1581804599	DSP	LIMITED	STRONG	ENST00000379802	NOT_PROVIDED	NA	NA	1	759026	1.31748e-06	missense_variant & splice_region_variant	NA	0.9254	FALSE	FALSE	TRUE
6:7570453:G:A	rs1223159632	DSP	LIMITED	STRONG	ENST00000379802	NOT_PROVIDED	NA	NA	0	0	0	missense_variant	NA	0.6558	FALSE	FALSE	TRUE
6:7570464:GGCTCTGTGGAACCA:G	NA	DSP	LIMITED	STRONG	ENST00000379802	NOT_PROVIDED	NA	NA	0	0	0	frameshift_variant	HC	NA	FALSE	TRUE	FALSE
6:7570487:T:C	NA	DSP	LIMITED	STRONG	ENST00000379802	NOT_PROVIDED	NA	NA	0	0	0	missense_variant	NA	0.8514	FALSE	FALSE	TRUE
6:7570515:C:G	NA	DSP	LIMITED	STRONG	ENST00000379802	NOT_PROVIDED	NA	NA	3	759026	3.95243e-06	missense_variant	NA	0.6006	FALSE	FALSE	TRUE
6:7570519:T:A	NA	DSP	LIMITED	STRONG	ENST00000379802	NOT_PROVIDED	NA	NA	1	759026	1.31748e-06	missense_variant	NA	0.9192	FALSE	FALSE	TRUE
6:7570551:G:A	NA	DSP	LIMITED	STRONG	ENST00000379802	NOT_PROVIDED	NA	NA	2	759026	2.63496e-06	missense_variant	NA	0.8882	FALSE	FALSE	TRUE
6:7571384:T:C	NA	DSP	LIMITED	STRONG	ENST00000379802	NOT_PROVIDED	NA	NA	1	759026	1.31748e-06	missense_variant & splice_region_variant	NA	0.9975	FALSE	FALSE	TRUE
6:7571390:C:T	rs759794503	DSP	LIMITED	STRONG	ENST00000379802	NOT_PROVIDED	NA	NA	1	759024	1.31748e-06	missense_variant	NA	0.8638	FALSE	FALSE	TRUE
6:7571401:G:A	NA	DSP	LIMITED	STRONG	ENST00000379802	NOT_PROVIDED	NA	NA	0	0	0	missense_variant	NA	0.5789	FALSE	FALSE	TRUE
6:7571554:C:T	rs876657638	DSP	LIMITED	STRONG	ENST00000379802	PATHOGENIC/LIKELY_PATHOGENIC	NA	criteria_provided,_multiple_submitters,_no_conflicts	2	759026	2.63496e-06	stop_gained	HC	NA	TRUE	TRUE	FALSE
6:7571931:G:A	NA	DSP	LIMITED	STRONG	ENST00000379802	UNCERTAIN_SIGNIFICANCE	NA	criteria_provided,_multiple_submitters,_no_conflicts	1	759026	1.31748e-06	missense_variant	NA	0.7645	FALSE	FALSE	TRUE
6:7571937:T:C	rs1411393602	DSP	LIMITED	STRONG	ENST00000379802	UNCERTAIN_SIGNIFICANCE	NA	criteria_provided,_single_submitter	0	0	0	missense_variant	NA	0.5878	FALSE	FALSE	TRUE
6:7571950:A:G	rs758530970	DSP	LIMITED	STRONG	ENST00000379802	UNCERTAIN_SIGNIFICANCE	NA	criteria_provided,_multiple_submitters,_no_conflicts	0	0	0	missense_variant	NA	0.597	FALSE	FALSE	TRUE
6:7571964:C:G	rs756249036	DSP	LIMITED	STRONG	ENST00000379802	NOT_PROVIDED	NA	NA	13	759026	1.71272e-05	missense_variant	NA	0.8881	FALSE	FALSE	TRUE
6:7571970:CAGAT:C	rs1235606672	DSP	LIMITED	STRONG	ENST00000379802	NOT_PROVIDED	NA	NA	1	759022	1.31748e-06	frameshift_variant	HC	NA	FALSE	TRUE	FALSE
6:7571974:T:A	rs1561690811	DSP	LIMITED	STRONG	ENST00000379802	UNCERTAIN_SIGNIFICANCE	NA	criteria_provided,_single_submitter	1	759024	1.31748e-06	missense_variant	NA	0.8199	FALSE	FALSE	TRUE
6:7571974:T:G	NA	DSP	LIMITED	STRONG	ENST00000379802	NOT_PROVIDED	NA	NA	2	759024	2.63496e-06	missense_variant	NA	0.7338	FALSE	FALSE	TRUE
6:7571984:C:A	NA	DSP	LIMITED	STRONG	ENST00000379802	NOT_PROVIDED	NA	NA	0	0	0	stop_gained	HC	NA	FALSE	TRUE	FALSE
6:7571997:ACT:A	NA	DSP	LIMITED	STRONG	ENST00000379802	NOT_PROVIDED	NA	NA	1	759026	1.31748e-06	frameshift_variant	HC	NA	FALSE	TRUE	FALSE
6:7574080:TGACA:T	rs746177210	DSP	LIMITED	STRONG	ENST00000379802	LIKELY_PATHOGENIC	NA	criteria_provided,_single_submitter	1	759026	1.31748e-06	splice_acceptor_variant & intron_variant	HC	NA	TRUE	TRUE	FALSE
6:7574144:T:G	NA	DSP	LIMITED	STRONG	ENST00000379802	NOT_PROVIDED	NA	NA	1	759026	1.31748e-06	missense_variant	NA	0.8458	FALSE	FALSE	TRUE
6:7574156:G:C	NA	DSP	LIMITED	STRONG	ENST00000379802	NOT_PROVIDED	NA	NA	0	0	0	missense_variant	NA	0.6926	FALSE	FALSE	TRUE
6:7574159:G:T	NA	DSP	LIMITED	STRONG	ENST00000379802	UNCERTAIN_SIGNIFICANCE	NA	criteria_provided,_multiple_submitters,_no_conflicts	1	759022	1.31748e-06	missense_variant	NA	0.6697	FALSE	FALSE	TRUE
6:7574177:A:G	rs747762241	DSP	LIMITED	STRONG	ENST00000379802	NOT_PROVIDED	NA	NA	1	759018	1.31749e-06	missense_variant	NA	0.6355	FALSE	FALSE	TRUE
6:7574182:CA:C	NA	DSP	LIMITED	STRONG	ENST00000379802	NOT_PROVIDED	NA	NA	1	759024	1.31748e-06	frameshift_variant	HC	NA	FALSE	TRUE	FALSE
6:7574189:A:C	rs969462343	DSP	LIMITED	STRONG	ENST00000379802	UNCERTAIN_SIGNIFICANCE	NA	criteria_provided,_multiple_submitters,_no_conflicts	0	0	0	missense_variant	NA	0.8153	FALSE	FALSE	TRUE
6:7574189:A:G	rs969462343	DSP	LIMITED	STRONG	ENST00000379802	UNCERTAIN_SIGNIFICANCE	NA	criteria_provided,_multiple_submitters,_no_conflicts	8	759016	1.054e-05	missense_variant	NA	0.9151	FALSE	FALSE	TRUE
6:7574190:A:C	NA	DSP	LIMITED	STRONG	ENST00000379802	NOT_PROVIDED	NA	NA	1	759024	1.31748e-06	missense_variant	NA	0.7914	FALSE	FALSE	TRUE
6:7574201:T:C	rs935504136	DSP	LIMITED	STRONG	ENST00000379802	UNCERTAIN_SIGNIFICANCE	NA	criteria_provided,_multiple_submitters,_no_conflicts	8	759024	1.05399e-05	missense_variant	NA	0.9862	FALSE	FALSE	TRUE
6:7574203:T:C	NA	DSP	LIMITED	STRONG	ENST00000379802	NOT_PROVIDED	NA	NA	6	759026	7.90487e-06	missense_variant	NA	0.9536	FALSE	FALSE	TRUE
6:7574215:G:A	rs730880080	DSP	LIMITED	STRONG	ENST00000379802	CONFLICTING_CLASSIFICATIONS_OF_PATHOGENICITY	UNCERTAIN_SIGNIFICANCE(2)|LIKELY_BENIGN(1)	criteria_provided,_conflicting_classifications	34	759026	4.47942e-05	missense_variant	NA	0.7745	FALSE	FALSE	TRUE
6:7574215:G:T	NA	DSP	LIMITED	STRONG	ENST00000379802	NOT_PROVIDED	NA	NA	1	759026	1.31748e-06	stop_gained	HC	NA	FALSE	TRUE	FALSE
6:7574233:AC:A	NA	DSP	LIMITED	STRONG	ENST00000379802	NOT_PROVIDED	NA	NA	0	0	0	frameshift_variant	HC	NA	FALSE	TRUE	FALSE
6:7574240:G:A	NA	DSP	LIMITED	STRONG	ENST00000379802	NOT_PROVIDED	NA	NA	1	759024	1.31748e-06	missense_variant	NA	0.579	FALSE	FALSE	TRUE
6:7574657:C:A	NA	DSP	LIMITED	STRONG	ENST00000379802	NOT_PROVIDED	NA	NA	0	0	0	missense_variant & splice_region_variant	NA	0.8486	FALSE	FALSE	TRUE
6:7574692:T:C	rs1337668206	DSP	LIMITED	STRONG	ENST00000379802	UNCERTAIN_SIGNIFICANCE	NA	criteria_provided,_multiple_submitters,_no_conflicts	1	759026	1.31748e-06	missense_variant	NA	0.8793	FALSE	FALSE	TRUE
6:7574703:G:T	NA	DSP	LIMITED	STRONG	ENST00000379802	UNCERTAIN_SIGNIFICANCE	NA	criteria_provided,_multiple_submitters,_no_conflicts	0	0	0	missense_variant	NA	0.8572	FALSE	FALSE	TRUE
6:7574704:A:G	rs557966264	DSP	LIMITED	STRONG	ENST00000379802	CONFLICTING_CLASSIFICATIONS_OF_PATHOGENICITY	UNCERTAIN_SIGNIFICANCE(3)|LIKELY_BENIGN(1)	criteria_provided,_conflicting_classifications	0	0	0	missense_variant	NA	0.81	FALSE	FALSE	TRUE
6:7574721:G:C	NA	DSP	LIMITED	STRONG	ENST00000379802	NOT_PROVIDED	NA	NA	1	759026	1.31748e-06	missense_variant	NA	0.93	FALSE	FALSE	TRUE
6:7574727:A:G	rs747514474	DSP	LIMITED	STRONG	ENST00000379802	NOT_PROVIDED	NA	NA	1	759026	1.31748e-06	missense_variant	NA	0.8421	FALSE	FALSE	TRUE
6:7574736:G:A	rs755067397	DSP	LIMITED	STRONG	ENST00000379802	CONFLICTING_CLASSIFICATIONS_OF_PATHOGENICITY	UNCERTAIN_SIGNIFICANCE(5)|LIKELY_BENIGN(1)	criteria_provided,_conflicting_classifications	59	759026	7.77312e-05	missense_variant	NA	0.7237	FALSE	FALSE	TRUE
6:7574737:A:T	NA	DSP	LIMITED	STRONG	ENST00000379802	NOT_PROVIDED	NA	NA	1	759026	1.31748e-06	missense_variant	NA	0.8339	FALSE	FALSE	TRUE
6:7574791:T:G	NA	DSP	LIMITED	STRONG	ENST00000379802	UNCERTAIN_SIGNIFICANCE	NA	criteria_provided,_single_submitter	1	759026	1.31748e-06	missense_variant	NA	0.9918	FALSE	FALSE	TRUE
6:7574797:T:C	rs774514264	DSP	LIMITED	STRONG	ENST00000379802	PATHOGENIC/LIKELY_PATHOGENIC	NA	criteria_provided,_multiple_submitters,_no_conflicts	8	759026	1.05398e-05	splice_donor_variant	HC	NA	TRUE	TRUE	FALSE
6:7574797:T:G	NA	DSP	LIMITED	STRONG	ENST00000379802	NOT_PROVIDED	NA	NA	0	0	0	splice_donor_variant	HC	NA	FALSE	TRUE	FALSE
6:7575294:G:A	NA	DSP	LIMITED	STRONG	ENST00000379802	NOT_PROVIDED	NA	NA	1	759020	1.31749e-06	splice_acceptor_variant	HC	NA	FALSE	TRUE	FALSE
6:7575299:T:G	NA	DSP	LIMITED	STRONG	ENST00000379802	NOT_PROVIDED	NA	NA	1	759014	1.3175e-06	missense_variant	NA	0.7751	FALSE	FALSE	TRUE
6:7575307:G:T	rs1224402263	DSP	LIMITED	STRONG	ENST00000379802	NOT_PROVIDED	NA	NA	1	759000	1.31752e-06	missense_variant	NA	0.8209	FALSE	FALSE	TRUE
6:7575308:A:C	NA	DSP	LIMITED	STRONG	ENST00000379802	UNCERTAIN_SIGNIFICANCE	NA	criteria_provided,_single_submitter	0	0	0	missense_variant	NA	0.763	FALSE	FALSE	TRUE
6:7575311:T:G	NA	DSP	LIMITED	STRONG	ENST00000379802	NOT_PROVIDED	NA	NA	5	759026	6.58739e-06	missense_variant	NA	0.8696	FALSE	FALSE	TRUE
6:7575368:A:C	rs1202933658	DSP	LIMITED	STRONG	ENST00000379802	UNCERTAIN_SIGNIFICANCE	NA	criteria_provided,_single_submitter	0	0	0	missense_variant	NA	0.7786	FALSE	FALSE	TRUE
6:7575374:ACT:A	NA	DSP	LIMITED	STRONG	ENST00000379802	NOT_PROVIDED	NA	NA	0	0	0	frameshift_variant	HC	NA	FALSE	TRUE	FALSE
6:7575424:T:C	rs779253041	DSP	LIMITED	STRONG	ENST00000379802	CONFLICTING_CLASSIFICATIONS_OF_PATHOGENICITY	UNCERTAIN_SIGNIFICANCE(1)|LIKELY_BENIGN(1)	criteria_provided,_conflicting_classifications	0	0	0	missense_variant	NA	0.8644	FALSE	FALSE	TRUE
6:7575437:T:A	NA	DSP	LIMITED	STRONG	ENST00000379802	NOT_PROVIDED	NA	NA	0	0	0	missense_variant	NA	0.9243	FALSE	FALSE	TRUE
6:7575454:C:T	rs142429411	DSP	LIMITED	STRONG	ENST00000379802	CONFLICTING_CLASSIFICATIONS_OF_PATHOGENICITY	UNCERTAIN_SIGNIFICANCE(2)|BENIGN(2)|LIKELY_BENIGN(9)	criteria_provided,_conflicting_classifications	5	759026	6.58739e-06	missense_variant	NA	0.8865	FALSE	FALSE	TRUE
6:7575455:G:A	rs764965132	DSP	LIMITED	STRONG	ENST00000379802	CONFLICTING_CLASSIFICATIONS_OF_PATHOGENICITY	UNCERTAIN_SIGNIFICANCE(3)|LIKELY_BENIGN(1)	criteria_provided,_conflicting_classifications	3	759026	3.95243e-06	missense_variant	NA	0.6928	FALSE	FALSE	TRUE
6:7575465:G:C	rs762528339	DSP	LIMITED	STRONG	ENST00000379802	NOT_PROVIDED	NA	NA	11	759026	1.44923e-05	missense_variant	NA	0.7195	FALSE	FALSE	TRUE
6:7575478:A:T	NA	DSP	LIMITED	STRONG	ENST00000379802	UNCERTAIN_SIGNIFICANCE	NA	criteria_provided,_single_submitter	32	759026	4.21593e-05	missense_variant	NA	0.6313	FALSE	FALSE	TRUE
6:7576305:T:C	NA	DSP	LIMITED	STRONG	ENST00000379802	NOT_PROVIDED	NA	NA	1	759026	1.31748e-06	missense_variant	NA	0.9977	FALSE	FALSE	TRUE
6:7576307:G:A	rs730880081	DSP	LIMITED	STRONG	ENST00000379802	CONFLICTING_CLASSIFICATIONS_OF_PATHOGENICITY	UNCERTAIN_SIGNIFICANCE(3)|LIKELY_BENIGN(1)	criteria_provided,_conflicting_classifications	9	759026	1.18573e-05	missense_variant	NA	0.8867	FALSE	FALSE	TRUE
6:7576338:G:C	NA	DSP	LIMITED	STRONG	ENST00000379802	NOT_PROVIDED	NA	NA	3	759026	3.95243e-06	missense_variant	NA	0.9629	FALSE	FALSE	TRUE
6:7576385:C:A	NA	DSP	LIMITED	STRONG	ENST00000379802	NOT_PROVIDED	NA	NA	0	0	0	missense_variant	NA	0.6922	FALSE	FALSE	TRUE
6:7576389:A:G	NA	DSP	LIMITED	STRONG	ENST00000379802	NOT_PROVIDED	NA	NA	0	0	0	missense_variant	NA	0.8471	FALSE	FALSE	TRUE
6:7576398:T:C	rs765831604	DSP	LIMITED	STRONG	ENST00000379802	UNCERTAIN_SIGNIFICANCE	NA	criteria_provided,_multiple_submitters,_no_conflicts	0	0	0	missense_variant	NA	0.7187	FALSE	FALSE	TRUE
6:7576400:G:A	rs376566969	DSP	LIMITED	STRONG	ENST00000379802	NOT_PROVIDED	NA	NA	0	0	0	missense_variant	NA	0.8337	FALSE	FALSE	TRUE
6:7576410:A:T	NA	DSP	LIMITED	STRONG	ENST00000379802	NOT_PROVIDED	NA	NA	1	759026	1.31748e-06	missense_variant	NA	0.7919	FALSE	FALSE	TRUE
6:7576458:T:C	NA	DSP	LIMITED	STRONG	ENST00000379802	NOT_PROVIDED	NA	NA	0	0	0	splice_donor_variant	HC	NA	FALSE	TRUE	FALSE
6:7576964:G:C	rs372922674	DSP	LIMITED	STRONG	ENST00000379802	CONFLICTING_CLASSIFICATIONS_OF_PATHOGENICITY	UNCERTAIN_SIGNIFICANCE(6)|LIKELY_BENIGN(1)	criteria_provided,_conflicting_classifications	108	759018	0.000142289	missense_variant	NA	0.613	FALSE	FALSE	TRUE
6:7576986:C:T	rs730880082	DSP	LIMITED	STRONG	ENST00000379802	PATHOGENIC/LIKELY_PATHOGENIC	NA	criteria_provided,_multiple_submitters,_no_conflicts	3	759026	3.95243e-06	stop_gained	HC	NA	TRUE	TRUE	FALSE
6:7577023:T:C	rs745641212	DSP	LIMITED	STRONG	ENST00000379802	CONFLICTING_CLASSIFICATIONS_OF_PATHOGENICITY	UNCERTAIN_SIGNIFICANCE(4)|LIKELY_BENIGN(1)	criteria_provided,_conflicting_classifications	29	759024	3.8207e-05	missense_variant	NA	0.8677	FALSE	FALSE	TRUE
6:7577025:T:C	rs758161020	DSP	LIMITED	STRONG	ENST00000379802	NOT_PROVIDED	NA	NA	0	0	0	missense_variant	NA	0.985	FALSE	FALSE	TRUE
6:7577026:G:A	rs779878192	DSP	LIMITED	STRONG	ENST00000379802	CONFLICTING_CLASSIFICATIONS_OF_PATHOGENICITY	UNCERTAIN_SIGNIFICANCE(3)|LIKELY_BENIGN(1)	criteria_provided,_conflicting_classifications	45	759022	5.92868e-05	missense_variant	NA	0.796	FALSE	FALSE	TRUE
6:7577803:T:C	rs1183241371	DSP	LIMITED	STRONG	ENST00000379802	NOT_PROVIDED	NA	NA	3	759026	3.95243e-06	missense_variant	NA	0.8748	FALSE	FALSE	TRUE
6:7577812:G:A	NA	DSP	LIMITED	STRONG	ENST00000379802	NOT_PROVIDED	NA	NA	1	759026	1.31748e-06	missense_variant	NA	0.924	FALSE	FALSE	TRUE
6:7577842:A:G	rs747580402	DSP	LIMITED	STRONG	ENST00000379802	CONFLICTING_CLASSIFICATIONS_OF_PATHOGENICITY	UNCERTAIN_SIGNIFICANCE(3)|BENIGN(1)	criteria_provided,_conflicting_classifications	0	0	0	missense_variant	NA	0.8193	FALSE	FALSE	TRUE
6:7577867:C:T	rs746346559	DSP	LIMITED	STRONG	ENST00000379802	UNCERTAIN_SIGNIFICANCE	NA	criteria_provided,_multiple_submitters,_no_conflicts	35	759020	4.61121e-05	missense_variant	NA	0.7277	FALSE	FALSE	TRUE
6:7578483:G:C	rs371234425	DSP	LIMITED	STRONG	ENST00000379802	CONFLICTING_CLASSIFICATIONS_OF_PATHOGENICITY	UNCERTAIN_SIGNIFICANCE(2)|LIKELY_BENIGN(1)	criteria_provided,_conflicting_classifications	1	759026	1.31748e-06	missense_variant	NA	0.9696	FALSE	FALSE	TRUE
6:7578503:A:G	rs1413346143	DSP	LIMITED	STRONG	ENST00000379802	UNCERTAIN_SIGNIFICANCE	NA	criteria_provided,_multiple_submitters,_no_conflicts	9	759026	1.18573e-05	missense_variant	NA	0.7135	FALSE	FALSE	TRUE
6:7578521:A:G	NA	DSP	LIMITED	STRONG	ENST00000379802	NOT_PROVIDED	NA	NA	1	759024	1.31748e-06	missense_variant	NA	0.7311	FALSE	FALSE	TRUE
6:7578521:AG:A	rs1409693501	DSP	LIMITED	STRONG	ENST00000379802	PATHOGENIC	NA	criteria_provided,_single_submitter	1	759024	1.31748e-06	frameshift_variant	HC	NA	TRUE	TRUE	FALSE
6:7578525:T:C	NA	DSP	LIMITED	STRONG	ENST00000379802	NOT_PROVIDED	NA	NA	1	759024	1.31748e-06	missense_variant	NA	0.9362	FALSE	FALSE	TRUE
6:7578532:T:G	NA	DSP	LIMITED	STRONG	ENST00000379802	NOT_PROVIDED	NA	NA	0	0	0	missense_variant	NA	0.9271	FALSE	FALSE	TRUE
6:7578537:T:C	rs773331618	DSP	LIMITED	STRONG	ENST00000379802	UNCERTAIN_SIGNIFICANCE	NA	criteria_provided,_multiple_submitters,_no_conflicts	4	759020	5.26995e-06	missense_variant	NA	0.7173	FALSE	FALSE	TRUE
6:7578545:A:C	rs766388963	DSP	LIMITED	STRONG	ENST00000379802	UNCERTAIN_SIGNIFICANCE	NA	criteria_provided,_single_submitter	2	759020	2.63498e-06	missense_variant	NA	0.9637	FALSE	FALSE	TRUE
6:7579284:A:C	NA	DSP	LIMITED	STRONG	ENST00000379802	NOT_PROVIDED	NA	NA	1	759026	1.31748e-06	missense_variant	NA	0.958	FALSE	FALSE	TRUE
6:7579293:G:A	NA	DSP	LIMITED	STRONG	ENST00000379802	UNCERTAIN_SIGNIFICANCE	NA	criteria_provided,_single_submitter	2	759026	2.63496e-06	missense_variant	NA	0.8577	FALSE	FALSE	TRUE
6:7579305:G:T	NA	DSP	LIMITED	STRONG	ENST00000379802	NOT_PROVIDED	NA	NA	1	759026	1.31748e-06	stop_gained	HC	NA	FALSE	TRUE	FALSE
6:7579316:A:T	NA	DSP	LIMITED	STRONG	ENST00000379802	NOT_PROVIDED	NA	NA	0	0	0	missense_variant	NA	0.8289	FALSE	FALSE	TRUE
6:7579323:C:T	rs1554108012	DSP	LIMITED	STRONG	ENST00000379802	PATHOGENIC/LIKELY_PATHOGENIC	NA	criteria_provided,_multiple_submitters,_no_conflicts	2	759026	2.63496e-06	stop_gained	HC	NA	TRUE	TRUE	FALSE
6:7579326:G:C	NA	DSP	LIMITED	STRONG	ENST00000379802	NOT_PROVIDED	NA	NA	3	759026	3.95243e-06	missense_variant	NA	0.8696	FALSE	FALSE	TRUE
6:7579327:A:G	rs752077454	DSP	LIMITED	STRONG	ENST00000379802	UNCERTAIN_SIGNIFICANCE	NA	criteria_provided,_single_submitter	0	0	0	missense_variant	NA	0.6864	FALSE	FALSE	TRUE
6:7579343:C:A	rs563387839	DSP	LIMITED	STRONG	ENST00000379802	UNCERTAIN_SIGNIFICANCE	NA	criteria_provided,_multiple_submitters,_no_conflicts	6	759026	7.90487e-06	missense_variant	NA	0.6183	FALSE	FALSE	TRUE
6:7579385:C:G	rs886039178	DSP	LIMITED	STRONG	ENST00000379802	PATHOGENIC	NA	criteria_provided,_multiple_submitters,_no_conflicts	1	759026	1.31748e-06	stop_gained	HC	NA	TRUE	TRUE	FALSE
6:7579392:G:T	NA	DSP	LIMITED	STRONG	ENST00000379802	NOT_PROVIDED	NA	NA	1	759026	1.31748e-06	stop_gained	HC	NA	FALSE	TRUE	FALSE
6:7579408:A:T	NA	DSP	LIMITED	STRONG	ENST00000379802	UNCERTAIN_SIGNIFICANCE	NA	criteria_provided,_single_submitter	0	0	0	missense_variant	NA	0.6109	FALSE	FALSE	TRUE
6:7579420:CG:C	NA	DSP	LIMITED	STRONG	ENST00000379802	NOT_PROVIDED	NA	NA	0	0	0	frameshift_variant	HC	NA	FALSE	TRUE	FALSE
6:7579472:G:C	rs2491080	DSP	LIMITED	STRONG	ENST00000379802	CONFLICTING_CLASSIFICATIONS_OF_PATHOGENICITY	UNCERTAIN_SIGNIFICANCE(1)|LIKELY_BENIGN(1)	criteria_provided,_conflicting_classifications	0	0	0	missense_variant	NA	0.946	FALSE	FALSE	TRUE
6:7579488:T:C	rs757539604	DSP	LIMITED	STRONG	ENST00000379802	UNCERTAIN_SIGNIFICANCE	NA	criteria_provided,_multiple_submitters,_no_conflicts	2	759026	2.63496e-06	missense_variant	NA	0.8063	FALSE	FALSE	TRUE
6:7579515:G:A	rs367763339	DSP	LIMITED	STRONG	ENST00000379802	CONFLICTING_CLASSIFICATIONS_OF_PATHOGENICITY	UNCERTAIN_SIGNIFICANCE(1)|LIKELY_BENIGN(3)	criteria_provided,_conflicting_classifications	3	759026	3.95243e-06	missense_variant	NA	0.6638	FALSE	FALSE	TRUE
6:7579517:GA:G	NA	DSP	LIMITED	STRONG	ENST00000379802	NOT_PROVIDED	NA	NA	0	0	0	frameshift_variant	HC	NA	FALSE	TRUE	FALSE
6:7579522:T:C	NA	DSP	LIMITED	STRONG	ENST00000379802	NOT_PROVIDED	NA	NA	0	0	0	missense_variant	NA	0.93	FALSE	FALSE	TRUE
6:7579527:C:T	rs746877365	DSP	LIMITED	STRONG	ENST00000379802	PATHOGENIC/LIKELY_PATHOGENIC	NA	criteria_provided,_multiple_submitters,_no_conflicts	2	759026	2.63496e-06	stop_gained	HC	NA	TRUE	TRUE	FALSE
6:7579549:A:T	NA	DSP	LIMITED	STRONG	ENST00000379802	NOT_PROVIDED	NA	NA	0	0	0	missense_variant	NA	0.5769	FALSE	FALSE	TRUE
6:7579553:A:C	NA	DSP	LIMITED	STRONG	ENST00000379802	NOT_PROVIDED	NA	NA	1	759026	1.31748e-06	missense_variant	NA	0.6905	FALSE	FALSE	TRUE
6:7579557:A:G	NA	DSP	LIMITED	STRONG	ENST00000379802	NOT_PROVIDED	NA	NA	1	759026	1.31748e-06	missense_variant	NA	0.8103	FALSE	FALSE	TRUE
6:7579580:C:CT	NA	DSP	LIMITED	STRONG	ENST00000379802	NOT_PROVIDED	NA	NA	1	759026	1.31748e-06	frameshift_variant	HC	NA	FALSE	TRUE	FALSE
6:7579581:A:T	NA	DSP	LIMITED	STRONG	ENST00000379802	NOT_PROVIDED	NA	NA	1	759026	1.31748e-06	stop_gained	HC	NA	FALSE	TRUE	FALSE
6:7579593:C:T	NA	DSP	LIMITED	STRONG	ENST00000379802	NOT_PROVIDED	NA	NA	0	0	0	stop_gained	HC	NA	FALSE	TRUE	FALSE
6:7579594:A:C	rs754250788	DSP	LIMITED	STRONG	ENST00000379802	UNCERTAIN_SIGNIFICANCE	NA	criteria_provided,_single_submitter	2	759026	2.63496e-06	missense_variant	NA	0.9665	FALSE	FALSE	TRUE
6:7579622:A:C	rs1488948032	DSP	LIMITED	STRONG	ENST00000379802	NOT_PROVIDED	NA	NA	0	0	0	missense_variant	NA	0.6686	FALSE	FALSE	TRUE
6:7579624:CA:C	NA	DSP	LIMITED	STRONG	ENST00000379802	NOT_PROVIDED	NA	NA	0	0	0	frameshift_variant	HC	NA	FALSE	TRUE	FALSE
6:7579697:C:A	rs148894066	DSP	LIMITED	STRONG	ENST00000379802	LIKELY_PATHOGENIC	NA	criteria_provided,_single_submitter	1	759026	1.31748e-06	stop_gained	HC	NA	TRUE	TRUE	FALSE
6:7579709:G:C	NA	DSP	LIMITED	STRONG	ENST00000379802	NOT_PROVIDED	NA	NA	0	0	0	missense_variant	NA	0.7604	FALSE	FALSE	TRUE
6:7579728:G:T	NA	DSP	LIMITED	STRONG	ENST00000379802	NOT_PROVIDED	NA	NA	1	759026	1.31748e-06	stop_gained	HC	NA	FALSE	TRUE	FALSE
6:7579745:G:C	NA	DSP	LIMITED	STRONG	ENST00000379802	UNCERTAIN_SIGNIFICANCE	NA	criteria_provided,_single_submitter	4	759026	5.26991e-06	missense_variant	NA	0.9266	FALSE	FALSE	TRUE
6:7579747:G:C	NA	DSP	LIMITED	STRONG	ENST00000379802	NOT_PROVIDED	NA	NA	1	759026	1.31748e-06	missense_variant	NA	0.6016	FALSE	FALSE	TRUE
6:7579748:A:T	NA	DSP	LIMITED	STRONG	ENST00000379802	NOT_PROVIDED	NA	NA	0	0	0	missense_variant	NA	0.8704	FALSE	FALSE	TRUE
6:7579755:G:A	rs866149042	DSP	LIMITED	STRONG	ENST00000379802	UNCERTAIN_SIGNIFICANCE	NA	criteria_provided,_multiple_submitters,_no_conflicts	10	759026	1.31748e-05	missense_variant	NA	0.7984	FALSE	FALSE	TRUE
6:7579768:C:A	NA	DSP	LIMITED	STRONG	ENST00000379802	UNCERTAIN_SIGNIFICANCE	NA	criteria_provided,_single_submitter	6	759026	7.90487e-06	missense_variant	NA	0.7714	FALSE	FALSE	TRUE
6:7579802:T:A	NA	DSP	LIMITED	STRONG	ENST00000379802	NOT_PROVIDED	NA	NA	1	758976	1.31756e-06	missense_variant	NA	0.7796	FALSE	FALSE	TRUE
6:7579837:T:A	rs941212483	DSP	LIMITED	STRONG	ENST00000379802	NOT_PROVIDED	NA	NA	1	759026	1.31748e-06	missense_variant	NA	0.7871	FALSE	FALSE	TRUE
6:7579837:T:C	NA	DSP	LIMITED	STRONG	ENST00000379802	NOT_PROVIDED	NA	NA	5	759026	6.58739e-06	missense_variant	NA	0.8181	FALSE	FALSE	TRUE
6:7579874:A:C	rs765645957	DSP	LIMITED	STRONG	ENST00000379802	CONFLICTING_CLASSIFICATIONS_OF_PATHOGENICITY	UNCERTAIN_SIGNIFICANCE(1)|LIKELY_BENIGN(1)	criteria_provided,_conflicting_classifications	0	0	0	missense_variant	NA	0.8441	FALSE	FALSE	TRUE
6:7579894:T:C	rs1356943828	DSP	LIMITED	STRONG	ENST00000379802	UNCERTAIN_SIGNIFICANCE	NA	criteria_provided,_single_submitter	3	759026	3.95243e-06	missense_variant	NA	0.9837	FALSE	FALSE	TRUE
6:7579918:C:A	NA	DSP	LIMITED	STRONG	ENST00000379802	NOT_PROVIDED	NA	NA	1	759016	1.3175e-06	stop_gained	HC	NA	FALSE	TRUE	FALSE
6:7579920:AG:A	rs794728142	DSP	LIMITED	STRONG	ENST00000379802	PATHOGENIC/LIKELY_PATHOGENIC	NA	criteria_provided,_multiple_submitters,_no_conflicts	3	759026	3.95243e-06	frameshift_variant	HC	NA	TRUE	TRUE	FALSE
6:7579922:G:GGAAAATC	rs1554108152	DSP	LIMITED	STRONG	ENST00000379802	PATHOGENIC	NA	criteria_provided,_multiple_submitters,_no_conflicts	8	759026	1.05398e-05	frameshift_variant	HC	NA	TRUE	TRUE	FALSE
6:7579929:C:T	rs1413961070	DSP	LIMITED	STRONG	ENST00000379802	PATHOGENIC	NA	criteria_provided,_single_submitter	2	759026	2.63496e-06	stop_gained	HC	NA	TRUE	TRUE	FALSE
6:7579932:G:C	NA	DSP	LIMITED	STRONG	ENST00000379802	UNCERTAIN_SIGNIFICANCE	NA	criteria_provided,_single_submitter	1	759016	1.3175e-06	missense_variant	NA	0.5956	FALSE	FALSE	TRUE
6:7579947:A:T	NA	DSP	LIMITED	STRONG	ENST00000379802	UNCERTAIN_SIGNIFICANCE	NA	criteria_provided,_single_submitter	0	0	0	missense_variant	NA	0.6199	FALSE	FALSE	TRUE
6:7579953:A:G	rs1477870659	DSP	LIMITED	STRONG	ENST00000379802	UNCERTAIN_SIGNIFICANCE	NA	criteria_provided,_multiple_submitters,_no_conflicts	4	759026	5.26991e-06	missense_variant	NA	0.6618	FALSE	FALSE	TRUE
6:7579954:G:T	NA	DSP	LIMITED	STRONG	ENST00000379802	NOT_PROVIDED	NA	NA	1	759026	1.31748e-06	missense_variant	NA	0.598	FALSE	FALSE	TRUE
6:7579957:T:A	NA	DSP	LIMITED	STRONG	ENST00000379802	NOT_PROVIDED	NA	NA	1	759026	1.31748e-06	missense_variant	NA	0.7401	FALSE	FALSE	TRUE
6:7579977:G:C	rs893348150	DSP	LIMITED	STRONG	ENST00000379802	NOT_PROVIDED	NA	NA	2	759026	2.63496e-06	missense_variant	NA	0.9587	FALSE	FALSE	TRUE
6:7579989:C:T	rs121912997	DSP	LIMITED	STRONG	ENST00000379802	PATHOGENIC	NA	criteria_provided,_multiple_submitters,_no_conflicts	0	0	0	stop_gained	HC	NA	TRUE	TRUE	FALSE
6:7579995:C:T	rs767643821	DSP	LIMITED	STRONG	ENST00000379802	PATHOGENIC/LIKELY_PATHOGENIC	NA	criteria_provided,_multiple_submitters,_no_conflicts	4	759026	5.26991e-06	stop_gained	HC	NA	TRUE	TRUE	FALSE
6:7580019:C:T	rs397516933	DSP	LIMITED	STRONG	ENST00000379802	PATHOGENIC/LIKELY_PATHOGENIC	NA	criteria_provided,_multiple_submitters,_no_conflicts	1	759026	1.31748e-06	stop_gained	HC	NA	TRUE	TRUE	FALSE
6:7580024:G:T	NA	DSP	LIMITED	STRONG	ENST00000379802	NOT_PROVIDED	NA	NA	0	0	0	missense_variant	NA	0.6447	FALSE	FALSE	TRUE
6:7580054:G:T	rs768166626	DSP	LIMITED	STRONG	ENST00000379802	UNCERTAIN_SIGNIFICANCE	NA	criteria_provided,_multiple_submitters,_no_conflicts	0	0	0	missense_variant	NA	0.5666	FALSE	FALSE	TRUE
6:7580089:A:C	NA	DSP	LIMITED	STRONG	ENST00000379802	NOT_PROVIDED	NA	NA	1	759026	1.31748e-06	missense_variant	NA	0.5975	FALSE	FALSE	TRUE
6:7580118:A:T	rs1165211827	DSP	LIMITED	STRONG	ENST00000379802	PATHOGENIC	NA	criteria_provided,_single_submitter	2	759026	2.63496e-06	stop_gained	HC	NA	TRUE	TRUE	FALSE
6:7580166:G:A	NA	DSP	LIMITED	STRONG	ENST00000379802	NOT_PROVIDED	NA	NA	1	759012	1.3175e-06	missense_variant	NA	0.604	FALSE	FALSE	TRUE
6:7580167:AG:A	NA	DSP	LIMITED	STRONG	ENST00000379802	NOT_PROVIDED	NA	NA	1	759012	1.3175e-06	frameshift_variant	HC	NA	FALSE	TRUE	FALSE
6:7580179:T:C	NA	DSP	LIMITED	STRONG	ENST00000379802	NOT_PROVIDED	NA	NA	1	759012	1.3175e-06	missense_variant	NA	0.9942	FALSE	FALSE	TRUE
6:7580224:AAAATG:A	rs1561698362	DSP	LIMITED	STRONG	ENST00000379802	PATHOGENIC/LIKELY_PATHOGENIC	NA	criteria_provided,_multiple_submitters,_no_conflicts	1	759026	1.31748e-06	frameshift_variant	HC	NA	TRUE	TRUE	FALSE
6:7580233:T:C	NA	DSP	LIMITED	STRONG	ENST00000379802	NOT_PROVIDED	NA	NA	0	0	0	missense_variant	NA	0.9915	FALSE	FALSE	TRUE
6:7580275:T:TA	NA	DSP	LIMITED	STRONG	ENST00000379802	NOT_PROVIDED	NA	NA	1	759026	1.31748e-06	frameshift_variant	HC	NA	FALSE	TRUE	FALSE
6:7580307:A:C	NA	DSP	LIMITED	STRONG	ENST00000379802	NOT_PROVIDED	NA	NA	1	759026	1.31748e-06	missense_variant	NA	0.9227	FALSE	FALSE	TRUE
6:7580308:C:T	rs762930286	DSP	LIMITED	STRONG	ENST00000379802	UNCERTAIN_SIGNIFICANCE	NA	criteria_provided,_multiple_submitters,_no_conflicts	16	759026	2.10796e-05	missense_variant	NA	0.7869	FALSE	FALSE	TRUE
6:7580363:C:A	rs75537269	DSP	LIMITED	STRONG	ENST00000379802	NOT_PROVIDED	NA	NA	0	0	0	stop_gained	HC	NA	FALSE	TRUE	FALSE
6:7580370:C:T	rs140474226	DSP	LIMITED	STRONG	ENST00000379802	PATHOGENIC/LIKELY_PATHOGENIC	NA	criteria_provided,_multiple_submitters,_no_conflicts	2	759026	2.63496e-06	stop_gained	HC	NA	TRUE	TRUE	FALSE
6:7580388:C:T	rs770873593	DSP	LIMITED	STRONG	ENST00000379802	PATHOGENIC/LIKELY_PATHOGENIC	NA	criteria_provided,_multiple_submitters,_no_conflicts	3	759024	3.95244e-06	stop_gained	HC	NA	TRUE	TRUE	FALSE
6:7580412:GAAATAAAGAGGCTGAAGAACACTCT:G	NA	DSP	LIMITED	STRONG	ENST00000379802	NOT_PROVIDED	NA	NA	1	759022	1.31748e-06	frameshift_variant	HC	NA	FALSE	TRUE	FALSE
6:7580414:A:AATAAAGAGGCTGAAGAACACTCTAACCCAGACCAT	NA	DSP	LIMITED	STRONG	ENST00000379802	NOT_PROVIDED	NA	NA	2	759024	2.63496e-06	frameshift_variant	HC	NA	FALSE	TRUE	FALSE
6:7580494:CCACTG:C	rs1554108287	DSP	LIMITED	STRONG	ENST00000379802	PATHOGENIC/LIKELY_PATHOGENIC	NA	criteria_provided,_multiple_submitters,_no_conflicts	11	759026	1.44923e-05	frameshift_variant	HC	NA	TRUE	TRUE	FALSE
6:7580547:C:T	rs1561698750	DSP	LIMITED	STRONG	ENST00000379802	PATHOGENIC	NA	criteria_provided,_single_submitter	3	759026	3.95243e-06	stop_gained	HC	NA	TRUE	TRUE	FALSE
6:7580590:A:C	rs1399977950	DSP	LIMITED	STRONG	ENST00000379802	NOT_PROVIDED	NA	NA	2	759026	2.63496e-06	missense_variant	NA	0.5782	FALSE	FALSE	TRUE
6:7580609:CA:C	rs1227662860	DSP	LIMITED	STRONG	ENST00000379802	PATHOGENIC	NA	criteria_provided,_multiple_submitters,_no_conflicts	22	759026	2.89845e-05	frameshift_variant	HC	NA	TRUE	TRUE	FALSE
6:7580647:T:TA	NA	DSP	LIMITED	STRONG	ENST00000379802	NOT_PROVIDED	NA	NA	1	759024	1.31748e-06	frameshift_variant	HC	NA	FALSE	TRUE	FALSE
6:7580662:A:ACAAAGAAACAAATGACCGGAAAT	NA	DSP	LIMITED	STRONG	ENST00000379802	NOT_PROVIDED	NA	NA	1	759026	1.31748e-06	frameshift_variant	HC	NA	FALSE	TRUE	FALSE
6:7580667:G:T	NA	DSP	LIMITED	STRONG	ENST00000379802	NOT_PROVIDED	NA	NA	1	759026	1.31748e-06	stop_gained	HC	NA	FALSE	TRUE	FALSE
6:7580689:T:C	NA	DSP	LIMITED	STRONG	ENST00000379802	NOT_PROVIDED	NA	NA	1	759024	1.31748e-06	missense_variant	NA	0.798	FALSE	FALSE	TRUE
6:7580721:C:T	rs397516940	DSP	LIMITED	STRONG	ENST00000379802	PATHOGENIC	NA	criteria_provided,_multiple_submitters,_no_conflicts	0	0	0	stop_gained	HC	NA	TRUE	TRUE	FALSE
6:7580794:T:C	rs756784065	DSP	LIMITED	STRONG	ENST00000379802	UNCERTAIN_SIGNIFICANCE	NA	criteria_provided,_single_submitter	5	759026	6.58739e-06	missense_variant	NA	0.973	FALSE	FALSE	TRUE
6:7580872:ACT:A	NA	DSP	LIMITED	STRONG	ENST00000379802	PATHOGENIC/LIKELY_PATHOGENIC	NA	criteria_provided,_multiple_submitters,_no_conflicts	2	759026	2.63496e-06	frameshift_variant	HC	NA	TRUE	TRUE	FALSE
6:7580874:T:C	rs1394590334	DSP	LIMITED	STRONG	ENST00000379802	UNCERTAIN_SIGNIFICANCE	NA	criteria_provided,_multiple_submitters,_no_conflicts	3	759022	3.95245e-06	missense_variant	NA	0.8584	FALSE	FALSE	TRUE
6:7580901:C:T	NA	DSP	LIMITED	STRONG	ENST00000379802	LIKELY_PATHOGENIC	NA	criteria_provided,_single_submitter	2	759026	2.63496e-06	stop_gained	HC	NA	TRUE	TRUE	FALSE
6:7580929:T:C	NA	DSP	LIMITED	STRONG	ENST00000379802	NOT_PROVIDED	NA	NA	0	0	0	missense_variant	NA	0.9113	FALSE	FALSE	TRUE
6:7580959:AGAGGAAGAAGCTG:A	NA	DSP	LIMITED	STRONG	ENST00000379802	PATHOGENIC	NA	no_assertion_criteria_provided	1	759026	1.31748e-06	frameshift_variant	HC	NA	TRUE	TRUE	FALSE
6:7580985:GA:G	NA	DSP	LIMITED	STRONG	ENST00000379802	PATHOGENIC	NA	criteria_provided,_single_submitter	3	759022	3.95245e-06	frameshift_variant	HC	NA	TRUE	TRUE	FALSE
6:7581009:G:T	NA	DSP	LIMITED	STRONG	ENST00000379802	NOT_PROVIDED	NA	NA	1	759026	1.31748e-06	stop_gained	HC	NA	FALSE	TRUE	FALSE
6:7581046:T:C	NA	DSP	LIMITED	STRONG	ENST00000379802	NOT_PROVIDED	NA	NA	0	0	0	missense_variant	NA	0.9414	FALSE	FALSE	TRUE
6:7581057:T:C	rs749679496	DSP	LIMITED	STRONG	ENST00000379802	CONFLICTING_CLASSIFICATIONS_OF_PATHOGENICITY	UNCERTAIN_SIGNIFICANCE(3)|LIKELY_BENIGN(1)	criteria_provided,_conflicting_classifications	10	759026	1.31748e-05	missense_variant	NA	0.8245	FALSE	FALSE	TRUE
6:7581066:AAGAAG:A	NA	DSP	LIMITED	STRONG	ENST00000379802	PATHOGENIC	NA	criteria_provided,_single_submitter	1	759026	1.31748e-06	frameshift_variant	HC	NA	TRUE	TRUE	FALSE
6:7581069:AAGAGG:A	NA	DSP	LIMITED	STRONG	ENST00000379802	NOT_PROVIDED	NA	NA	0	0	0	frameshift_variant	HC	NA	FALSE	TRUE	FALSE
6:7581076:G:GTTCT	NA	DSP	LIMITED	STRONG	ENST00000379802	NOT_PROVIDED	NA	NA	0	0	0	frameshift_variant	HC	NA	FALSE	TRUE	FALSE
6:7581141:C:T	NA	DSP	LIMITED	STRONG	ENST00000379802	PATHOGENIC	NA	criteria_provided,_single_submitter	1	759026	1.31748e-06	stop_gained	HC	NA	TRUE	TRUE	FALSE
6:7581151:T:C	rs749730642	DSP	LIMITED	STRONG	ENST00000379802	CONFLICTING_CLASSIFICATIONS_OF_PATHOGENICITY	UNCERTAIN_SIGNIFICANCE(4)|LIKELY_BENIGN(2)	criteria_provided,_conflicting_classifications	0	0	0	missense_variant	NA	0.9298	FALSE	FALSE	TRUE
6:7581196:T:C	NA	DSP	LIMITED	STRONG	ENST00000379802	UNCERTAIN_SIGNIFICANCE	NA	criteria_provided,_multiple_submitters,_no_conflicts	1	759026	1.31748e-06	missense_variant	NA	0.6227	FALSE	FALSE	TRUE
6:7581226:A:C	NA	DSP	LIMITED	STRONG	ENST00000379802	NOT_PROVIDED	NA	NA	0	0	0	missense_variant	NA	0.6712	FALSE	FALSE	TRUE
6:7581256:T:TA	NA	DSP	LIMITED	STRONG	ENST00000379802	NOT_PROVIDED	NA	NA	1	759026	1.31748e-06	frameshift_variant	HC	NA	FALSE	TRUE	FALSE
6:7581269:C:G	rs1167740200	DSP	LIMITED	STRONG	ENST00000379802	NOT_PROVIDED	NA	NA	3	759026	3.95243e-06	missense_variant	NA	0.8798	FALSE	FALSE	TRUE
6:7581285:A:C	NA	DSP	LIMITED	STRONG	ENST00000379802	UNCERTAIN_SIGNIFICANCE	NA	criteria_provided,_single_submitter	3	759026	3.95243e-06	missense_variant	NA	0.7749	FALSE	FALSE	TRUE
6:7581305:G:C	rs1276966122	DSP	LIMITED	STRONG	ENST00000379802	CONFLICTING_CLASSIFICATIONS_OF_PATHOGENICITY	UNCERTAIN_SIGNIFICANCE(1)|LIKELY_BENIGN(1)	criteria_provided,_conflicting_classifications	3	759026	3.95243e-06	missense_variant	NA	0.9259	FALSE	FALSE	TRUE
6:7581309:C:T	NA	DSP	LIMITED	STRONG	ENST00000379802	NOT_PROVIDED	NA	NA	1	759026	1.31748e-06	stop_gained	HC	NA	FALSE	TRUE	FALSE
6:7581318:A:C	NA	DSP	LIMITED	STRONG	ENST00000379802	NOT_PROVIDED	NA	NA	2	759026	2.63496e-06	missense_variant	NA	0.9389	FALSE	FALSE	TRUE
6:7581331:CCAAGGAG:C	NA	DSP	LIMITED	STRONG	ENST00000379802	NOT_PROVIDED	NA	NA	0	0	0	frameshift_variant	HC	NA	FALSE	TRUE	FALSE
6:7581333:A:G	NA	DSP	LIMITED	STRONG	ENST00000379802	NOT_PROVIDED	NA	NA	0	0	0	missense_variant	NA	0.727	FALSE	FALSE	TRUE
6:7581339:C:G	NA	DSP	LIMITED	STRONG	ENST00000379802	UNCERTAIN_SIGNIFICANCE	NA	criteria_provided,_single_submitter	23	759026	3.0302e-05	missense_variant	NA	0.8299	FALSE	FALSE	TRUE
6:7581349:T:C	rs774070611	DSP	LIMITED	STRONG	ENST00000379802	NOT_PROVIDED	NA	NA	1	759026	1.31748e-06	missense_variant	NA	0.6791	FALSE	FALSE	TRUE
6:7581363:C:T	rs200336897	DSP	LIMITED	STRONG	ENST00000379802	CONFLICTING_CLASSIFICATIONS_OF_PATHOGENICITY	UNCERTAIN_SIGNIFICANCE(3)|LIKELY_BENIGN(2)	criteria_provided,_conflicting_classifications	5	759026	6.58739e-06	missense_variant	NA	0.5693	FALSE	FALSE	TRUE
6:7581372:A:G	NA	DSP	LIMITED	STRONG	ENST00000379802	NOT_PROVIDED	NA	NA	1	759026	1.31748e-06	missense_variant	NA	0.5649	FALSE	FALSE	TRUE
6:7581378:G:T	NA	DSP	LIMITED	STRONG	ENST00000379802	NOT_PROVIDED	NA	NA	0	0	0	stop_gained	HC	NA	FALSE	TRUE	FALSE
6:7581402:C:T	rs794728124	DSP	LIMITED	STRONG	ENST00000379802	PATHOGENIC	NA	criteria_provided,_multiple_submitters,_no_conflicts	2	759026	2.63496e-06	stop_gained	HC	NA	TRUE	TRUE	FALSE
6:7581445:T:G	NA	DSP	LIMITED	STRONG	ENST00000379802	NOT_PROVIDED	NA	NA	1	759026	1.31748e-06	missense_variant	NA	0.817	FALSE	FALSE	TRUE
6:7581459:C:T	rs1554108477	DSP	LIMITED	STRONG	ENST00000379802	PATHOGENIC/LIKELY_PATHOGENIC	NA	criteria_provided,_multiple_submitters,_no_conflicts	2	759026	2.63496e-06	stop_gained	HC	NA	TRUE	TRUE	FALSE
6:7581481:T:C	rs767885673	DSP	LIMITED	STRONG	ENST00000379802	UNCERTAIN_SIGNIFICANCE	NA	criteria_provided,_single_submitter	7	759026	9.22235e-06	missense_variant	NA	0.8978	FALSE	FALSE	TRUE
6:7581510:C:CAG	NA	DSP	LIMITED	STRONG	ENST00000379802	NOT_PROVIDED	NA	NA	2	759026	2.63496e-06	frameshift_variant	HC	NA	FALSE	TRUE	FALSE
6:7581510:CAG:C	rs1394836623	DSP	LIMITED	STRONG	ENST00000379802	PATHOGENIC	NA	criteria_provided,_multiple_submitters,_no_conflicts	1	759026	1.31748e-06	frameshift_variant	HC	NA	TRUE	TRUE	FALSE
6:7581510:CAGAG:C	rs1394836623	DSP	LIMITED	STRONG	ENST00000379802	PATHOGENIC/LIKELY_PATHOGENIC	NA	criteria_provided,_multiple_submitters,_no_conflicts	6	759026	7.90487e-06	frameshift_variant	HC	NA	TRUE	TRUE	FALSE
6:7581516:G:C	NA	DSP	LIMITED	STRONG	ENST00000379802	NOT_PROVIDED	NA	NA	1	759026	1.31748e-06	missense_variant	NA	0.6083	FALSE	FALSE	TRUE
6:7581517:A:G	rs1363204936	DSP	LIMITED	STRONG	ENST00000379802	UNCERTAIN_SIGNIFICANCE	NA	criteria_provided,_multiple_submitters,_no_conflicts	12	759024	1.58098e-05	missense_variant	NA	0.7876	FALSE	FALSE	TRUE
6:7581532:G:T	NA	DSP	LIMITED	STRONG	ENST00000379802	NOT_PROVIDED	NA	NA	1	759026	1.31748e-06	missense_variant	NA	0.5675	FALSE	FALSE	TRUE
6:7581570:G:A	NA	DSP	LIMITED	STRONG	ENST00000379802	NOT_PROVIDED	NA	NA	0	0	0	splice_donor_variant	HC	NA	FALSE	TRUE	FALSE
6:7582690:C:T	rs397516946	DSP	LIMITED	STRONG	ENST00000379802	PATHOGENIC	NA	criteria_provided,_multiple_submitters,_no_conflicts	6	759024	7.90489e-06	stop_gained	HC	NA	TRUE	TRUE	FALSE
6:7582693:G:T	NA	DSP	LIMITED	STRONG	ENST00000379802	PATHOGENIC	NA	criteria_provided,_single_submitter	1	759026	1.31748e-06	stop_gained	HC	NA	TRUE	TRUE	FALSE
6:7582695:AAGAG:A	NA	DSP	LIMITED	STRONG	ENST00000379802	PATHOGENIC	NA	criteria_provided,_single_submitter	1	759026	1.31748e-06	frameshift_variant	HC	NA	TRUE	TRUE	FALSE
6:7582732:CA:C	rs1431747019	DSP	LIMITED	STRONG	ENST00000379802	NOT_PROVIDED	NA	NA	1	759026	1.31748e-06	frameshift_variant	HC	NA	FALSE	TRUE	FALSE
6:7582789:CTA:C	NA	DSP	LIMITED	STRONG	ENST00000379802	NOT_PROVIDED	NA	NA	1	759026	1.31748e-06	frameshift_variant	HC	NA	FALSE	TRUE	FALSE
6:7582790:T:C	NA	DSP	LIMITED	STRONG	ENST00000379802	NOT_PROVIDED	NA	NA	6	759024	7.90489e-06	missense_variant	NA	0.9275	FALSE	FALSE	TRUE
6:7582848:T:G	rs779863332	DSP	LIMITED	STRONG	ENST00000379802	NOT_PROVIDED	NA	NA	0	0	0	missense_variant	NA	0.7179	FALSE	FALSE	TRUE
6:7582849:G:A	rs1287465370	DSP	LIMITED	STRONG	ENST00000379802	UNCERTAIN_SIGNIFICANCE	NA	criteria_provided,_multiple_submitters,_no_conflicts	0	0	0	missense_variant	NA	0.6016	FALSE	FALSE	TRUE
6:7582850:AC:A	NA	DSP	LIMITED	STRONG	ENST00000379802	NOT_PROVIDED	NA	NA	0	0	0	frameshift_variant	HC	NA	FALSE	TRUE	FALSE
6:7582858:C:T	rs1199138047	DSP	LIMITED	STRONG	ENST00000379802	NOT_PROVIDED	NA	NA	0	0	0	stop_gained	HC	NA	FALSE	TRUE	FALSE
6:7582873:T:G	rs374844169	DSP	LIMITED	STRONG	ENST00000379802	CONFLICTING_CLASSIFICATIONS_OF_PATHOGENICITY	UNCERTAIN_SIGNIFICANCE(1)|LIKELY_BENIGN(1)	criteria_provided,_conflicting_classifications	10	759026	1.31748e-05	missense_variant	NA	0.5669	FALSE	FALSE	TRUE
6:7582875:T:G	NA	DSP	LIMITED	STRONG	ENST00000379802	NOT_PROVIDED	NA	NA	0	0	0	stop_gained	HC	NA	FALSE	TRUE	FALSE
6:7582879:C:A	NA	DSP	LIMITED	STRONG	ENST00000379802	NOT_PROVIDED	NA	NA	1	759024	1.31748e-06	missense_variant	NA	0.6848	FALSE	FALSE	TRUE
6:7582885:G:A	NA	DSP	LIMITED	STRONG	ENST00000379802	NOT_PROVIDED	NA	NA	0	0	0	missense_variant	NA	0.5683	FALSE	FALSE	TRUE
6:7582918:GAA:G	NA	DSP	LIMITED	STRONG	ENST00000379802	NOT_PROVIDED	NA	NA	1	759026	1.31748e-06	frameshift_variant	HC	NA	FALSE	TRUE	FALSE
6:7582926:T:A	rs1445340832	DSP	LIMITED	STRONG	ENST00000379802	UNCERTAIN_SIGNIFICANCE	NA	criteria_provided,_single_submitter	0	0	0	missense_variant	NA	0.7801	FALSE	FALSE	TRUE
6:7582927:G:T	NA	DSP	LIMITED	STRONG	ENST00000379802	NOT_PROVIDED	NA	NA	1	759020	1.31749e-06	stop_gained	HC	NA	FALSE	TRUE	FALSE
6:7582933:G:A	NA	DSP	LIMITED	STRONG	ENST00000379802	NOT_PROVIDED	NA	NA	1	759026	1.31748e-06	missense_variant	NA	0.6144	FALSE	FALSE	TRUE
6:7582942:A:C	NA	DSP	LIMITED	STRONG	ENST00000379802	UNCERTAIN_SIGNIFICANCE	NA	criteria_provided,_single_submitter	1	759026	1.31748e-06	missense_variant	NA	0.61	FALSE	FALSE	TRUE
6:7582954:G:A	NA	DSP	LIMITED	STRONG	ENST00000379802	UNCERTAIN_SIGNIFICANCE	NA	criteria_provided,_single_submitter	1	759016	1.3175e-06	missense_variant	NA	0.6743	FALSE	FALSE	TRUE
6:7582963:A:G	NA	DSP	LIMITED	STRONG	ENST00000379802	NOT_PROVIDED	NA	NA	2	759020	2.63498e-06	missense_variant	NA	0.6879	FALSE	FALSE	TRUE
6:7582975:G:T	NA	DSP	LIMITED	STRONG	ENST00000379802	NOT_PROVIDED	NA	NA	0	0	0	stop_gained	HC	NA	FALSE	TRUE	FALSE
6:7582979:T:C	rs1187643735	DSP	LIMITED	STRONG	ENST00000379802	NOT_PROVIDED	NA	NA	1	759026	1.31748e-06	missense_variant	NA	0.7183	FALSE	FALSE	TRUE
6:7582991:A:AAG	NA	DSP	LIMITED	STRONG	ENST00000379802	NOT_PROVIDED	NA	NA	0	0	0	frameshift_variant	HC	NA	FALSE	TRUE	FALSE
6:7582998:G:T	rs371873840	DSP	LIMITED	STRONG	ENST00000379802	CONFLICTING_CLASSIFICATIONS_OF_PATHOGENICITY	UNCERTAIN_SIGNIFICANCE(2)|LIKELY_BENIGN(1)	criteria_provided,_conflicting_classifications	6	759024	7.90489e-06	missense_variant	NA	0.5806	FALSE	FALSE	TRUE
6:7583113:C:T	rs869025395	DSP	LIMITED	STRONG	ENST00000379802	PATHOGENIC/LIKELY_PATHOGENIC	NA	criteria_provided,_multiple_submitters,_no_conflicts	0	0	0	stop_gained	HC	NA	TRUE	TRUE	FALSE
6:7583137:T:C	NA	DSP	LIMITED	STRONG	ENST00000379802	UNCERTAIN_SIGNIFICANCE	NA	criteria_provided,_multiple_submitters,_no_conflicts	0	0	0	missense_variant	NA	0.5651	FALSE	FALSE	TRUE
6:7583139:G:A	rs201774541	DSP	LIMITED	STRONG	ENST00000379802	PATHOGENIC	NA	criteria_provided,_single_submitter	1	759026	1.31748e-06	stop_gained	HC	NA	TRUE	TRUE	FALSE
6:7583165:T:G	rs1391409186	DSP	LIMITED	STRONG	ENST00000379802	UNCERTAIN_SIGNIFICANCE	NA	criteria_provided,_multiple_submitters,_no_conflicts	0	0	0	missense_variant	NA	0.9799	FALSE	FALSE	TRUE
6:7583171:G:A	NA	DSP	LIMITED	STRONG	ENST00000379802	NOT_PROVIDED	NA	NA	2	759026	2.63496e-06	missense_variant	NA	0.9862	FALSE	FALSE	TRUE
6:7583174:T:C	rs397516950	DSP	LIMITED	STRONG	ENST00000379802	CONFLICTING_CLASSIFICATIONS_OF_PATHOGENICITY	UNCERTAIN_SIGNIFICANCE(4)|BENIGN(1)	criteria_provided,_conflicting_classifications	1	759026	1.31748e-06	missense_variant	NA	0.8871	FALSE	FALSE	TRUE
6:7583180:A:C	NA	DSP	LIMITED	STRONG	ENST00000379802	NOT_PROVIDED	NA	NA	2	759026	2.63496e-06	missense_variant	NA	0.6751	FALSE	FALSE	TRUE
6:7583186:T:C	NA	DSP	LIMITED	STRONG	ENST00000379802	UNCERTAIN_SIGNIFICANCE	NA	criteria_provided,_multiple_submitters,_no_conflicts	0	0	0	missense_variant	NA	0.8405	FALSE	FALSE	TRUE
6:7583199:G:T	NA	DSP	LIMITED	STRONG	ENST00000379802	NOT_PROVIDED	NA	NA	5	759026	6.58739e-06	missense_variant	NA	0.7405	FALSE	FALSE	TRUE
6:7583207:A:G	NA	DSP	LIMITED	STRONG	ENST00000379802	NOT_PROVIDED	NA	NA	1	759026	1.31748e-06	missense_variant	NA	0.5671	FALSE	FALSE	TRUE
6:7583209:T:C	NA	DSP	LIMITED	STRONG	ENST00000379802	NOT_PROVIDED	NA	NA	1	759026	1.31748e-06	missense_variant	NA	0.9503	FALSE	FALSE	TRUE
6:7583210:G:A	rs777886830	DSP	LIMITED	STRONG	ENST00000379802	NOT_PROVIDED	NA	NA	1	759026	1.31748e-06	missense_variant	NA	0.7606	FALSE	FALSE	TRUE
6:7583272:G:T	rs764692193	DSP	LIMITED	STRONG	ENST00000379802	CONFLICTING_CLASSIFICATIONS_OF_PATHOGENICITY	UNCERTAIN_SIGNIFICANCE(3)|BENIGN(1)|LIKELY_BENIGN(1)	criteria_provided,_conflicting_classifications	0	0	0	missense_variant	NA	0.6862	FALSE	FALSE	TRUE
6:7583273:T:A	NA	DSP	LIMITED	STRONG	ENST00000379802	NOT_PROVIDED	NA	NA	1	759026	1.31748e-06	missense_variant	NA	0.9776	FALSE	FALSE	TRUE
6:7583287:C:T	NA	DSP	LIMITED	STRONG	ENST00000379802	NOT_PROVIDED	NA	NA	1	759026	1.31748e-06	stop_gained	HC	NA	FALSE	TRUE	FALSE
6:7583297:T:C	NA	DSP	LIMITED	STRONG	ENST00000379802	NOT_PROVIDED	NA	NA	0	0	0	missense_variant	NA	0.9915	FALSE	FALSE	TRUE
6:7583300:G:C	NA	DSP	LIMITED	STRONG	ENST00000379802	UNCERTAIN_SIGNIFICANCE	NA	criteria_provided,_single_submitter	2	759026	2.63496e-06	missense_variant	NA	0.8646	FALSE	FALSE	TRUE
6:7583308:G:A	NA	DSP	LIMITED	STRONG	ENST00000379802	UNCERTAIN_SIGNIFICANCE	NA	criteria_provided,_single_submitter	3	759026	3.95243e-06	missense_variant	NA	0.6338	FALSE	FALSE	TRUE
6:7583317:G:A	rs771974957	DSP	LIMITED	STRONG	ENST00000379802	CONFLICTING_CLASSIFICATIONS_OF_PATHOGENICITY	UNCERTAIN_SIGNIFICANCE(2)|LIKELY_BENIGN(1)	criteria_provided,_conflicting_classifications	16	759026	2.10796e-05	missense_variant	NA	0.5709	FALSE	FALSE	TRUE
6:7583321:G:C	rs1327599046	DSP	LIMITED	STRONG	ENST00000379802	UNCERTAIN_SIGNIFICANCE	NA	criteria_provided,_single_submitter	1	759026	1.31748e-06	missense_variant	NA	0.6381	FALSE	FALSE	TRUE
6:7583354:T:C	rs756585001	DSP	LIMITED	STRONG	ENST00000379802	UNCERTAIN_SIGNIFICANCE	NA	criteria_provided,_multiple_submitters,_no_conflicts	0	0	0	missense_variant	NA	0.9508	FALSE	FALSE	TRUE
6:7583362:G:A	rs1043978096	DSP	LIMITED	STRONG	ENST00000379802	CONFLICTING_CLASSIFICATIONS_OF_PATHOGENICITY	UNCERTAIN_SIGNIFICANCE(1)|LIKELY_BENIGN(1)	criteria_provided,_conflicting_classifications	6	759026	7.90487e-06	missense_variant	NA	0.7543	FALSE	FALSE	TRUE
6:7583393:CCA:C	NA	DSP	LIMITED	STRONG	ENST00000379802	NOT_PROVIDED	NA	NA	1	759026	1.31748e-06	frameshift_variant	HC	NA	FALSE	TRUE	FALSE
6:7583396:C:G	NA	DSP	LIMITED	STRONG	ENST00000379802	UNCERTAIN_SIGNIFICANCE	NA	criteria_provided,_multiple_submitters,_no_conflicts	1	759026	1.31748e-06	missense_variant	NA	0.7078	FALSE	FALSE	TRUE
6:7583403:G:C	rs374226658	DSP	LIMITED	STRONG	ENST00000379802	UNCERTAIN_SIGNIFICANCE	NA	criteria_provided,_multiple_submitters,_no_conflicts	3	759026	3.95243e-06	missense_variant	NA	0.5767	FALSE	FALSE	TRUE
6:7583413:G:GC	NA	DSP	LIMITED	STRONG	ENST00000379802	NOT_PROVIDED	NA	NA	1	759026	1.31748e-06	frameshift_variant	HC	NA	FALSE	TRUE	FALSE
6:7583419:G:A	NA	DSP	LIMITED	STRONG	ENST00000379802	NOT_PROVIDED	NA	NA	1	759026	1.31748e-06	missense_variant	NA	0.6251	FALSE	FALSE	TRUE
6:7583423:C:T	NA	DSP	LIMITED	STRONG	ENST00000379802	UNCERTAIN_SIGNIFICANCE	NA	criteria_provided,_single_submitter	0	0	0	missense_variant	NA	0.8649	FALSE	FALSE	TRUE
6:7583435:T:A	NA	DSP	LIMITED	STRONG	ENST00000379802	NOT_PROVIDED	NA	NA	1	759026	1.31748e-06	missense_variant	NA	0.991	FALSE	FALSE	TRUE
6:7583443:C:T	NA	DSP	LIMITED	STRONG	ENST00000379802	UNCERTAIN_SIGNIFICANCE	NA	criteria_provided,_single_submitter	14	759026	1.84447e-05	missense_variant	NA	0.828	FALSE	FALSE	TRUE
6:7583456:A:G	NA	DSP	LIMITED	STRONG	ENST00000379802	NOT_PROVIDED	NA	NA	0	0	0	missense_variant	NA	0.6301	FALSE	FALSE	TRUE
6:7583467:G:T	NA	DSP	LIMITED	STRONG	ENST00000379802	NOT_PROVIDED	NA	NA	1	759026	1.31748e-06	missense_variant	NA	0.9193	FALSE	FALSE	TRUE
6:7583470:G:T	rs41302885	DSP	LIMITED	STRONG	ENST00000379802	NOT_PROVIDED	NA	NA	0	0	0	missense_variant	NA	0.8183	FALSE	FALSE	TRUE
6:7583471:A:G	NA	DSP	LIMITED	STRONG	ENST00000379802	NOT_PROVIDED	NA	NA	2	759026	2.63496e-06	missense_variant	NA	0.6752	FALSE	FALSE	TRUE
6:7583485:C:T	rs751050235	DSP	LIMITED	STRONG	ENST00000379802	CONFLICTING_CLASSIFICATIONS_OF_PATHOGENICITY	UNCERTAIN_SIGNIFICANCE(1)|LIKELY_BENIGN(1)	criteria_provided,_conflicting_classifications	11	759026	1.44923e-05	missense_variant	NA	0.6247	FALSE	FALSE	TRUE
6:7583509:C:G	rs370093129	DSP	LIMITED	STRONG	ENST00000379802	UNCERTAIN_SIGNIFICANCE	NA	criteria_provided,_multiple_submitters,_no_conflicts	1	759026	1.31748e-06	missense_variant	NA	0.6601	FALSE	FALSE	TRUE
6:7583530:GA:G	rs794728146	DSP	LIMITED	STRONG	ENST00000379802	PATHOGENIC/LIKELY_PATHOGENIC	NA	criteria_provided,_multiple_submitters,_no_conflicts	3	759026	3.95243e-06	frameshift_variant	HC	NA	TRUE	TRUE	FALSE
6:7583531:A:G	rs755069593	DSP	LIMITED	STRONG	ENST00000379802	CONFLICTING_CLASSIFICATIONS_OF_PATHOGENICITY	UNCERTAIN_SIGNIFICANCE(4)|LIKELY_BENIGN(1)	criteria_provided,_conflicting_classifications	0	0	0	missense_variant	NA	0.6957	FALSE	FALSE	TRUE
6:7583537:C:T	rs876657796	DSP	LIMITED	STRONG	ENST00000379802	UNCERTAIN_SIGNIFICANCE	NA	criteria_provided,_multiple_submitters,_no_conflicts	1	759026	1.31748e-06	missense_variant	NA	0.8318	FALSE	FALSE	TRUE
6:7583585:C:G	NA	DSP	LIMITED	STRONG	ENST00000379802	NOT_PROVIDED	NA	NA	1	759026	1.31748e-06	stop_gained	HC	NA	FALSE	TRUE	FALSE
6:7583594:T:C	rs370865499	DSP	LIMITED	STRONG	ENST00000379802	CONFLICTING_CLASSIFICATIONS_OF_PATHOGENICITY	UNCERTAIN_SIGNIFICANCE(3)|LIKELY_BENIGN(1)	criteria_provided,_conflicting_classifications	71	759026	9.35409e-05	missense_variant	NA	0.5658	FALSE	FALSE	TRUE
6:7583604:TTTGA:T	NA	DSP	LIMITED	STRONG	ENST00000379802	LIKELY_PATHOGENIC	NA	criteria_provided,_single_submitter	1	759026	1.31748e-06	frameshift_variant	HC	NA	TRUE	TRUE	FALSE
6:7583623:G:A	rs368227724	DSP	LIMITED	STRONG	ENST00000379802	UNCERTAIN_SIGNIFICANCE	NA	criteria_provided,_multiple_submitters,_no_conflicts	3	759026	3.95243e-06	missense_variant	NA	0.9837	FALSE	FALSE	TRUE
6:7583629:C:A	rs372242085	DSP	LIMITED	STRONG	ENST00000379802	CONFLICTING_CLASSIFICATIONS_OF_PATHOGENICITY	UNCERTAIN_SIGNIFICANCE(1)|LIKELY_BENIGN(1)	criteria_provided,_conflicting_classifications	0	0	0	missense_variant	NA	0.9017	FALSE	FALSE	TRUE
6:7583645:A:G	NA	DSP	LIMITED	STRONG	ENST00000379802	NOT_PROVIDED	NA	NA	1	759026	1.31748e-06	missense_variant	NA	0.9662	FALSE	FALSE	TRUE
6:7583646:G:C	rs748155733	DSP	LIMITED	STRONG	ENST00000379802	NOT_PROVIDED	NA	NA	6	759026	7.90487e-06	missense_variant	NA	0.9881	FALSE	FALSE	TRUE
6:7583656:G:C	NA	DSP	LIMITED	STRONG	ENST00000379802	NOT_PROVIDED	NA	NA	1	759024	1.31748e-06	missense_variant	NA	0.9347	FALSE	FALSE	TRUE
6:7583656:G:T	NA	DSP	LIMITED	STRONG	ENST00000379802	NOT_PROVIDED	NA	NA	1	759024	1.31748e-06	missense_variant	NA	0.9746	FALSE	FALSE	TRUE
6:7583657:G:T	NA	DSP	LIMITED	STRONG	ENST00000379802	NOT_PROVIDED	NA	NA	1	759026	1.31748e-06	missense_variant	NA	0.9565	FALSE	FALSE	TRUE
6:7583659:G:A	rs372393122	DSP	LIMITED	STRONG	ENST00000379802	CONFLICTING_CLASSIFICATIONS_OF_PATHOGENICITY	UNCERTAIN_SIGNIFICANCE(7)|LIKELY_BENIGN(1)	criteria_provided,_conflicting_classifications	0	0	0	missense_variant	NA	0.7859	FALSE	FALSE	TRUE
6:7583663:T:C	NA	DSP	LIMITED	STRONG	ENST00000379802	UNCERTAIN_SIGNIFICANCE	NA	criteria_provided,_single_submitter	1	759026	1.31748e-06	missense_variant	NA	0.6022	FALSE	FALSE	TRUE
6:7583677:A:G	rs762434061	DSP	LIMITED	STRONG	ENST00000379802	UNCERTAIN_SIGNIFICANCE	NA	criteria_provided,_multiple_submitters,_no_conflicts	5	759026	6.58739e-06	missense_variant	NA	0.5773	FALSE	FALSE	TRUE
6:7583687:T:C	NA	DSP	LIMITED	STRONG	ENST00000379802	NOT_PROVIDED	NA	NA	0	0	0	missense_variant	NA	0.9782	FALSE	FALSE	TRUE
6:7583704:G:A	rs144539278	DSP	LIMITED	STRONG	ENST00000379802	CONFLICTING_CLASSIFICATIONS_OF_PATHOGENICITY	UNCERTAIN_SIGNIFICANCE(3)|BENIGN(1)	criteria_provided,_conflicting_classifications	12	759026	1.58097e-05	missense_variant	NA	0.9114	FALSE	FALSE	TRUE
6:7583710:G:GC	NA	DSP	LIMITED	STRONG	ENST00000379802	LIKELY_PATHOGENIC	NA	criteria_provided,_single_submitter	1	759026	1.31748e-06	frameshift_variant	HC	NA	TRUE	TRUE	FALSE
6:7583713:C:T	rs181608152	DSP	LIMITED	STRONG	ENST00000379802	CONFLICTING_CLASSIFICATIONS_OF_PATHOGENICITY	UNCERTAIN_SIGNIFICANCE(2)|BENIGN(1)	criteria_provided,_conflicting_classifications	2	759026	2.63496e-06	missense_variant	NA	0.5967	FALSE	FALSE	TRUE
6:7583714:G:C	NA	DSP	LIMITED	STRONG	ENST00000379802	NOT_PROVIDED	NA	NA	1	759026	1.31748e-06	missense_variant	NA	0.9938	FALSE	FALSE	TRUE
6:7583717:G:T	rs1040120840	DSP	LIMITED	STRONG	ENST00000379802	CONFLICTING_CLASSIFICATIONS_OF_PATHOGENICITY	UNCERTAIN_SIGNIFICANCE(1)|LIKELY_BENIGN(1)	criteria_provided,_conflicting_classifications	2	759026	2.63496e-06	missense_variant	NA	0.7308	FALSE	FALSE	TRUE
6:7583740:C:T	rs777573018	DSP	LIMITED	STRONG	ENST00000379802	PATHOGENIC/LIKELY_PATHOGENIC	NA	criteria_provided,_multiple_submitters,_no_conflicts	4	759026	5.26991e-06	stop_gained	HC	NA	TRUE	TRUE	FALSE
6:7583758:C:T	rs141026028	DSP	LIMITED	STRONG	ENST00000379802	PATHOGENIC/LIKELY_PATHOGENIC	NA	criteria_provided,_multiple_submitters,_no_conflicts	9	759026	1.18573e-05	stop_gained	HC	NA	TRUE	TRUE	FALSE
6:7583763:TAGTC:T	rs1561702640	DSP	LIMITED	STRONG	ENST00000379802	PATHOGENIC/LIKELY_PATHOGENIC	NA	criteria_provided,_multiple_submitters,_no_conflicts	2	759026	2.63496e-06	frameshift_variant	HC	NA	TRUE	TRUE	FALSE
6:7583775:CTT:C	NA	DSP	LIMITED	STRONG	ENST00000379802	NOT_PROVIDED	NA	NA	1	759026	1.31748e-06	frameshift_variant	HC	NA	FALSE	TRUE	FALSE
6:7583809:T:C	rs763549172	DSP	LIMITED	STRONG	ENST00000379802	UNCERTAIN_SIGNIFICANCE	NA	criteria_provided,_multiple_submitters,_no_conflicts	0	0	0	missense_variant	NA	0.9256	FALSE	FALSE	TRUE
6:7583809:T:G	rs763549172	DSP	LIMITED	STRONG	ENST00000379802	UNCERTAIN_SIGNIFICANCE	NA	criteria_provided,_single_submitter	3	759024	3.95244e-06	missense_variant	NA	0.9789	FALSE	FALSE	TRUE
6:7583827:CG:C	NA	DSP	LIMITED	STRONG	ENST00000379802	NOT_PROVIDED	NA	NA	1	759024	1.31748e-06	frameshift_variant	HC	NA	FALSE	TRUE	FALSE
6:7583839:G:A	rs397516952	DSP	LIMITED	STRONG	ENST00000379802	UNCERTAIN_SIGNIFICANCE	NA	criteria_provided,_multiple_submitters,_no_conflicts	0	0	0	missense_variant	NA	0.9143	FALSE	FALSE	TRUE
6:7583855:T:G	NA	DSP	LIMITED	STRONG	ENST00000379802	NOT_PROVIDED	NA	NA	2	759026	2.63496e-06	missense_variant	NA	0.6139	FALSE	FALSE	TRUE
6:7583872:C:T	rs876657798	DSP	LIMITED	STRONG	ENST00000379802	UNCERTAIN_SIGNIFICANCE	NA	criteria_provided,_single_submitter	2	759026	2.63496e-06	stop_gained	HC	NA	FALSE	TRUE	FALSE
6:7583872:CAGAAG:C	NA	DSP	LIMITED	STRONG	ENST00000379802	NOT_PROVIDED	NA	NA	1	759026	1.31748e-06	frameshift_variant	HC	NA	FALSE	TRUE	FALSE
6:7583982:GAT:G	NA	DSP	LIMITED	STRONG	ENST00000379802	NOT_PROVIDED	NA	NA	3	759026	3.95243e-06	frameshift_variant	HC	NA	FALSE	TRUE	FALSE
6:7583984:T:C	NA	DSP	LIMITED	STRONG	ENST00000379802	NOT_PROVIDED	NA	NA	0	0	0	missense_variant	NA	0.5643	FALSE	FALSE	TRUE
6:7584051:A:G	NA	DSP	LIMITED	STRONG	ENST00000379802	NOT_PROVIDED	NA	NA	2	759026	2.63496e-06	missense_variant	NA	0.6927	FALSE	FALSE	TRUE
6:7584077:T:G	NA	DSP	LIMITED	STRONG	ENST00000379802	NOT_PROVIDED	NA	NA	2	759026	2.63496e-06	missense_variant	NA	0.651	FALSE	FALSE	TRUE
6:7584112:C:T	rs794728130	DSP	LIMITED	STRONG	ENST00000379802	PATHOGENIC	NA	criteria_provided,_multiple_submitters,_no_conflicts	2	759026	2.63496e-06	stop_gained	HC	NA	TRUE	TRUE	FALSE
6:7584113:G:A	rs1273566858	DSP	LIMITED	STRONG	ENST00000379802	CONFLICTING_CLASSIFICATIONS_OF_PATHOGENICITY	UNCERTAIN_SIGNIFICANCE(1)|LIKELY_BENIGN(1)	criteria_provided,_conflicting_classifications	13	759026	1.71272e-05	missense_variant	NA	0.8793	FALSE	FALSE	TRUE
6:7584115:C:A	rs377085222	DSP	LIMITED	STRONG	ENST00000379802	UNCERTAIN_SIGNIFICANCE	NA	criteria_provided,_multiple_submitters,_no_conflicts	1	759026	1.31748e-06	missense_variant	NA	0.8308	FALSE	FALSE	TRUE
6:7584116:C:G	NA	DSP	LIMITED	STRONG	ENST00000379802	NOT_PROVIDED	NA	NA	1	759026	1.31748e-06	missense_variant	NA	0.8392	FALSE	FALSE	TRUE
6:7584119:G:A	NA	DSP	LIMITED	STRONG	ENST00000379802	NOT_PROVIDED	NA	NA	2	759026	2.63496e-06	missense_variant	NA	0.9984	FALSE	FALSE	TRUE
6:7584119:G:T	NA	DSP	LIMITED	STRONG	ENST00000379802	NOT_PROVIDED	NA	NA	0	0	0	missense_variant	NA	0.9936	FALSE	FALSE	TRUE
6:7584137:T:C	NA	DSP	LIMITED	STRONG	ENST00000379802	NOT_PROVIDED	NA	NA	1	759026	1.31748e-06	missense_variant	NA	0.9998	FALSE	FALSE	TRUE
6:7584149:C:T	rs1447556321	DSP	LIMITED	STRONG	ENST00000379802	UNCERTAIN_SIGNIFICANCE	NA	criteria_provided,_single_submitter	0	0	0	missense_variant	NA	0.9763	FALSE	FALSE	TRUE
6:7584173:C:T	NA	DSP	LIMITED	STRONG	ENST00000379802	NOT_PROVIDED	NA	NA	0	0	0	missense_variant	NA	0.9657	FALSE	FALSE	TRUE
6:7584197:T:C	rs886061748	DSP	LIMITED	STRONG	ENST00000379802	CONFLICTING_CLASSIFICATIONS_OF_PATHOGENICITY	UNCERTAIN_SIGNIFICANCE(5)|LIKELY_BENIGN(1)	criteria_provided,_conflicting_classifications	0	0	0	missense_variant	NA	0.9255	FALSE	FALSE	TRUE
6:7584223:G:A	rs766135334	DSP	LIMITED	STRONG	ENST00000379802	NOT_PROVIDED	NA	NA	0	0	0	missense_variant	NA	0.9199	FALSE	FALSE	TRUE
6:7584224:T:C	NA	DSP	LIMITED	STRONG	ENST00000379802	NOT_PROVIDED	NA	NA	1	759026	1.31748e-06	missense_variant	NA	0.8532	FALSE	FALSE	TRUE
6:7584226:G:T	NA	DSP	LIMITED	STRONG	ENST00000379802	NOT_PROVIDED	NA	NA	2	759026	2.63496e-06	missense_variant	NA	0.9847	FALSE	FALSE	TRUE
6:7584236:T:G	rs1349503429	DSP	LIMITED	STRONG	ENST00000379802	UNCERTAIN_SIGNIFICANCE	NA	criteria_provided,_multiple_submitters,_no_conflicts	20	759026	2.63496e-05	missense_variant	NA	0.9559	FALSE	FALSE	TRUE
6:7584248:T:C	NA	DSP	LIMITED	STRONG	ENST00000379802	NOT_PROVIDED	NA	NA	1	759026	1.31748e-06	missense_variant	NA	0.9998	FALSE	FALSE	TRUE
6:7584253:T:C	NA	DSP	LIMITED	STRONG	ENST00000379802	NOT_PROVIDED	NA	NA	3	759026	3.95243e-06	missense_variant	NA	0.9902	FALSE	FALSE	TRUE
6:7584254:C:T	NA	DSP	LIMITED	STRONG	ENST00000379802	NOT_PROVIDED	NA	NA	1	759026	1.31748e-06	missense_variant	NA	0.9261	FALSE	FALSE	TRUE
6:7584259:G:A	rs1490807572	DSP	LIMITED	STRONG	ENST00000379802	UNCERTAIN_SIGNIFICANCE	NA	criteria_provided,_multiple_submitters,_no_conflicts	0	0	0	missense_variant	NA	0.9895	FALSE	FALSE	TRUE
6:7584262:C:T	rs369482721	DSP	LIMITED	STRONG	ENST00000379802	CONFLICTING_CLASSIFICATIONS_OF_PATHOGENICITY	PATHOGENIC(1)|UNCERTAIN_SIGNIFICANCE(1)	criteria_provided,_conflicting_classifications	1	759026	1.31748e-06	stop_gained	HC	NA	FALSE	TRUE	FALSE
6:7584272:C:A	NA	DSP	LIMITED	STRONG	ENST00000379802	NOT_PROVIDED	NA	NA	1	759024	1.31748e-06	missense_variant	NA	0.8173	FALSE	FALSE	TRUE
6:7584274:G:A	NA	DSP	LIMITED	STRONG	ENST00000379802	NOT_PROVIDED	NA	NA	1	759024	1.31748e-06	missense_variant	NA	0.9997	FALSE	FALSE	TRUE
6:7584277:T:C	NA	DSP	LIMITED	STRONG	ENST00000379802	NOT_PROVIDED	NA	NA	1	759024	1.31748e-06	missense_variant	NA	0.9979	FALSE	FALSE	TRUE
6:7584293:C:G	rs746413668	DSP	LIMITED	STRONG	ENST00000379802	UNCERTAIN_SIGNIFICANCE	NA	criteria_provided,_multiple_submitters,_no_conflicts	8	759026	1.05398e-05	missense_variant	NA	0.8173	FALSE	FALSE	TRUE
6:7584295:G:A	NA	DSP	LIMITED	STRONG	ENST00000379802	NOT_PROVIDED	NA	NA	1	759026	1.31748e-06	missense_variant	NA	0.7894	FALSE	FALSE	TRUE
6:7584313:T:G	NA	DSP	LIMITED	STRONG	ENST00000379802	NOT_PROVIDED	NA	NA	1	759026	1.31748e-06	missense_variant	NA	0.9903	FALSE	FALSE	TRUE
6:7584316:C:T	NA	DSP	LIMITED	STRONG	ENST00000379802	LIKELY_PATHOGENIC	NA	criteria_provided,_single_submitter	1	759026	1.31748e-06	stop_gained	HC	NA	TRUE	TRUE	FALSE
6:7584329:A:C	rs773253790	DSP	LIMITED	STRONG	ENST00000379802	NOT_PROVIDED	NA	NA	0	0	0	missense_variant	NA	0.9169	FALSE	FALSE	TRUE
6:7584337:A:C	NA	DSP	LIMITED	STRONG	ENST00000379802	NOT_PROVIDED	NA	NA	0	0	0	missense_variant	NA	0.7479	FALSE	FALSE	TRUE
6:7584338:T:A	NA	DSP	LIMITED	STRONG	ENST00000379802	NOT_PROVIDED	NA	NA	0	0	0	missense_variant	NA	0.9973	FALSE	FALSE	TRUE
6:7584338:TC:T	NA	DSP	LIMITED	STRONG	ENST00000379802	NOT_PROVIDED	NA	NA	2	759026	2.63496e-06	frameshift_variant	HC	NA	FALSE	TRUE	FALSE
6:7584340:G:A	NA	DSP	LIMITED	STRONG	ENST00000379802	NOT_PROVIDED	NA	NA	1	759026	1.31748e-06	missense_variant	NA	0.9315	FALSE	FALSE	TRUE
6:7584346:G:A	NA	DSP	LIMITED	STRONG	ENST00000379802	UNCERTAIN_SIGNIFICANCE	NA	criteria_provided,_single_submitter	3	759026	3.95243e-06	missense_variant	NA	0.5652	FALSE	FALSE	TRUE
6:7584346:G:C	NA	DSP	LIMITED	STRONG	ENST00000379802	NOT_PROVIDED	NA	NA	0	0	0	missense_variant	NA	0.9743	FALSE	FALSE	TRUE
6:7584347:G:A	NA	DSP	LIMITED	STRONG	ENST00000379802	NOT_PROVIDED	NA	NA	1	759026	1.31748e-06	missense_variant	NA	0.8828	FALSE	FALSE	TRUE
6:7584353:G:T	NA	DSP	LIMITED	STRONG	ENST00000379802	NOT_PROVIDED	NA	NA	0	0	0	missense_variant	NA	0.997	FALSE	FALSE	TRUE
6:7584358:C:T	rs28931610	DSP	LIMITED	STRONG	ENST00000379802	CONFLICTING_CLASSIFICATIONS_OF_PATHOGENICITY	PATHOGENIC(1)|UNCERTAIN_SIGNIFICANCE(1)	criteria_provided,_conflicting_classifications	3	759026	3.95243e-06	missense_variant	NA	0.9941	FALSE	FALSE	TRUE
6:7584359:G:A	rs387906618	DSP	LIMITED	STRONG	ENST00000379802	PATHOGENIC	NA	criteria_provided,_multiple_submitters,_no_conflicts	2	759026	2.63496e-06	missense_variant	NA	0.9917	TRUE	FALSE	TRUE
6:7584372:ACAGATCG:A	NA	DSP	LIMITED	STRONG	ENST00000379802	NOT_PROVIDED	NA	NA	1	759026	1.31748e-06	frameshift_variant	HC	NA	FALSE	TRUE	FALSE
6:7584376:A:G	NA	DSP	LIMITED	STRONG	ENST00000379802	NOT_PROVIDED	NA	NA	0	0	0	missense_variant	NA	0.6229	FALSE	FALSE	TRUE
6:7584379:G:A	rs373965771	DSP	LIMITED	STRONG	ENST00000379802	CONFLICTING_CLASSIFICATIONS_OF_PATHOGENICITY	UNCERTAIN_SIGNIFICANCE(3)|LIKELY_BENIGN(1)	criteria_provided,_conflicting_classifications	21	759024	2.76671e-05	missense_variant	NA	0.9836	FALSE	FALSE	TRUE
6:7584385:G:A	rs376923069	DSP	LIMITED	STRONG	ENST00000379802	CONFLICTING_CLASSIFICATIONS_OF_PATHOGENICITY	LIKELY_PATHOGENIC(2)|UNCERTAIN_SIGNIFICANCE(1)	criteria_provided,_conflicting_classifications	1	756312	1.32221e-06	missense_variant	NA	0.994	FALSE	FALSE	TRUE
6:7584385:G:C	rs376923069	DSP	LIMITED	STRONG	ENST00000379802	LIKELY_PATHOGENIC	NA	criteria_provided,_single_submitter	1	756312	1.32221e-06	missense_variant	NA	0.994	TRUE	FALSE	TRUE
6:7584389:G:A	NA	DSP	LIMITED	STRONG	ENST00000379802	NOT_PROVIDED	NA	NA	1	759022	1.31748e-06	missense_variant	NA	0.9995	FALSE	FALSE	TRUE
6:7584395:T:C	NA	DSP	LIMITED	STRONG	ENST00000379802	NOT_PROVIDED	NA	NA	1	759022	1.31748e-06	missense_variant	NA	0.9326	FALSE	FALSE	TRUE
6:7584397:G:C	NA	DSP	LIMITED	STRONG	ENST00000379802	NOT_PROVIDED	NA	NA	2	759020	2.63498e-06	missense_variant	NA	0.9814	FALSE	FALSE	TRUE
6:7584406:GAGAGCCATCGTTTACCA:G	NA	DSP	LIMITED	STRONG	ENST00000379802	NOT_PROVIDED	NA	NA	1	759024	1.31748e-06	frameshift_variant	HC	NA	FALSE	TRUE	FALSE
6:7584416:G:A	rs1396768987	DSP	LIMITED	STRONG	ENST00000379802	CONFLICTING_CLASSIFICATIONS_OF_PATHOGENICITY	UNCERTAIN_SIGNIFICANCE(1)|LIKELY_BENIGN(1)	criteria_provided,_conflicting_classifications	1	759022	1.31748e-06	missense_variant	NA	0.9031	FALSE	FALSE	TRUE
6:7584439:AAG:A	NA	DSP	LIMITED	STRONG	ENST00000379802	PATHOGENIC	NA	criteria_provided,_single_submitter	1	759026	1.31748e-06	frameshift_variant	HC	NA	TRUE	TRUE	FALSE
6:7584446:G:A	rs777930834	DSP	LIMITED	STRONG	ENST00000379802	CONFLICTING_CLASSIFICATIONS_OF_PATHOGENICITY	UNCERTAIN_SIGNIFICANCE(2)|LIKELY_BENIGN(1)	criteria_provided,_conflicting_classifications	3	759026	3.95243e-06	missense_variant	NA	0.8536	FALSE	FALSE	TRUE
6:7584448:T:A	rs863225268	DSP	LIMITED	STRONG	ENST00000379802	UNCERTAIN_SIGNIFICANCE	NA	criteria_provided,_multiple_submitters,_no_conflicts	2	759026	2.63496e-06	missense_variant	NA	0.8984	FALSE	FALSE	TRUE
6:7584493:G:A	NA	DSP	LIMITED	STRONG	ENST00000379802	NOT_PROVIDED	NA	NA	1	759026	1.31748e-06	missense_variant	NA	0.9064	FALSE	FALSE	TRUE
6:7584496:A:G	NA	DSP	LIMITED	STRONG	ENST00000379802	NOT_PROVIDED	NA	NA	1	759026	1.31748e-06	missense_variant	NA	0.9518	FALSE	FALSE	TRUE
6:7584499:A:G	NA	DSP	LIMITED	STRONG	ENST00000379802	NOT_PROVIDED	NA	NA	4	759026	5.26991e-06	missense_variant	NA	0.9974	FALSE	FALSE	TRUE
6:7584500:A:G	NA	DSP	LIMITED	STRONG	ENST00000379802	NOT_PROVIDED	NA	NA	1	759026	1.31748e-06	missense_variant	NA	0.7645	FALSE	FALSE	TRUE
6:7584511:G:A	rs760501352	DSP	LIMITED	STRONG	ENST00000379802	UNCERTAIN_SIGNIFICANCE	NA	criteria_provided,_multiple_submitters,_no_conflicts	1	759026	1.31748e-06	missense_variant	NA	0.9808	FALSE	FALSE	TRUE
6:7584511:G:T	rs760501352	DSP	LIMITED	STRONG	ENST00000379802	CONFLICTING_CLASSIFICATIONS_OF_PATHOGENICITY	UNCERTAIN_SIGNIFICANCE(1)|LIKELY_BENIGN(1)	criteria_provided,_conflicting_classifications	1	759026	1.31748e-06	missense_variant	NA	0.9723	FALSE	FALSE	TRUE
6:7584514:C:A	NA	DSP	LIMITED	STRONG	ENST00000379802	NOT_PROVIDED	NA	NA	1	759024	1.31748e-06	missense_variant	NA	0.9925	FALSE	FALSE	TRUE
6:7584514:C:T	NA	DSP	LIMITED	STRONG	ENST00000379802	NOT_PROVIDED	NA	NA	2	759024	2.63496e-06	missense_variant	NA	0.9975	FALSE	FALSE	TRUE
6:7584530:A:G	rs1464853079	DSP	LIMITED	STRONG	ENST00000379802	UNCERTAIN_SIGNIFICANCE	NA	criteria_provided,_single_submitter	2	759026	2.63496e-06	missense_variant	NA	0.9898	FALSE	FALSE	TRUE
6:7584532:C:T	NA	DSP	LIMITED	STRONG	ENST00000379802	UNCERTAIN_SIGNIFICANCE	NA	criteria_provided,_single_submitter	0	0	0	missense_variant	NA	0.9633	FALSE	FALSE	TRUE
6:7584549:AAAAG:A	NA	DSP	LIMITED	STRONG	ENST00000379802	LIKELY_PATHOGENIC	NA	criteria_provided,_single_submitter	0	0	0	frameshift_variant	HC	NA	TRUE	TRUE	FALSE
6:7584557:G:T	rs1319254963	DSP	LIMITED	STRONG	ENST00000379802	NOT_PROVIDED	NA	NA	7	759020	9.22242e-06	missense_variant	NA	0.9238	FALSE	FALSE	TRUE
6:7584558:A:T	NA	DSP	LIMITED	STRONG	ENST00000379802	NOT_PROVIDED	NA	NA	1	759006	1.31751e-06	missense_variant	NA	0.9795	FALSE	FALSE	TRUE
6:7584568:G:T	NA	DSP	LIMITED	STRONG	ENST00000379802	NOT_PROVIDED	NA	NA	0	0	0	missense_variant	NA	0.9274	FALSE	FALSE	TRUE
6:7584577:A:G	NA	DSP	LIMITED	STRONG	ENST00000379802	NOT_PROVIDED	NA	NA	1	759020	1.31749e-06	missense_variant	NA	0.7016	FALSE	FALSE	TRUE
6:7584586:T:C	rs918725448	DSP	LIMITED	STRONG	ENST00000379802	NOT_PROVIDED	NA	NA	1	759022	1.31748e-06	missense_variant	NA	0.7954	FALSE	FALSE	TRUE
6:7584596:C:T	NA	DSP	LIMITED	STRONG	ENST00000379802	NOT_PROVIDED	NA	NA	2	759006	2.63503e-06	missense_variant	NA	0.6507	FALSE	FALSE	TRUE
6:7584604:G:A	NA	DSP	LIMITED	STRONG	ENST00000379802	NOT_PROVIDED	NA	NA	1	759016	1.3175e-06	missense_variant	NA	0.5685	FALSE	FALSE	TRUE
6:7584628:T:C	NA	DSP	LIMITED	STRONG	ENST00000379802	NOT_PROVIDED	NA	NA	2	759024	2.63496e-06	missense_variant	NA	0.7246	FALSE	FALSE	TRUE
6:7584631:C:T	NA	DSP	LIMITED	STRONG	ENST00000379802	NOT_PROVIDED	NA	NA	1	759026	1.31748e-06	stop_gained	HC	NA	FALSE	TRUE	FALSE
6:7584638:A:C	NA	DSP	LIMITED	STRONG	ENST00000379802	NOT_PROVIDED	NA	NA	1	759026	1.31748e-06	missense_variant	NA	0.7428	FALSE	FALSE	TRUE
6:7584643:C:T	rs201863784	DSP	LIMITED	STRONG	ENST00000379802	UNCERTAIN_SIGNIFICANCE	NA	criteria_provided,_multiple_submitters,_no_conflicts	1	759024	1.31748e-06	missense_variant	NA	0.7003	FALSE	FALSE	TRUE
6:7584647:G:A	NA	DSP	LIMITED	STRONG	ENST00000379802	UNCERTAIN_SIGNIFICANCE	NA	criteria_provided,_multiple_submitters,_no_conflicts	2	759026	2.63496e-06	missense_variant	NA	0.9291	FALSE	FALSE	TRUE
6:7584648:G:C	NA	DSP	LIMITED	STRONG	ENST00000379802	NOT_PROVIDED	NA	NA	1	759024	1.31748e-06	missense_variant	NA	0.9983	FALSE	FALSE	TRUE
6:7584651:G:C	NA	DSP	LIMITED	STRONG	ENST00000379802	NOT_PROVIDED	NA	NA	1	759022	1.31748e-06	missense_variant	NA	0.9953	FALSE	FALSE	TRUE
6:7584652:C:T	rs778822920	DSP	LIMITED	STRONG	ENST00000379802	UNCERTAIN_SIGNIFICANCE	NA	criteria_provided,_multiple_submitters,_no_conflicts	13	759022	1.71273e-05	missense_variant	NA	0.9894	FALSE	FALSE	TRUE
6:7584653:G:A	rs768628249	DSP	LIMITED	STRONG	ENST00000379802	NOT_PROVIDED	NA	NA	11	759024	1.44923e-05	missense_variant	NA	0.9637	FALSE	FALSE	TRUE
6:7584656:G:A	NA	DSP	LIMITED	STRONG	ENST00000379802	NOT_PROVIDED	NA	NA	1	759012	1.3175e-06	missense_variant	NA	0.8872	FALSE	FALSE	TRUE
6:7584656:G:C	NA	DSP	LIMITED	STRONG	ENST00000379802	NOT_PROVIDED	NA	NA	0	0	0	missense_variant	NA	0.9969	FALSE	FALSE	TRUE
6:7584661:G:T	NA	DSP	LIMITED	STRONG	ENST00000379802	NOT_PROVIDED	NA	NA	0	0	0	missense_variant	NA	0.9296	FALSE	FALSE	TRUE
6:7584667:G:C	NA	DSP	LIMITED	STRONG	ENST00000379802	NOT_PROVIDED	NA	NA	1	759010	1.31751e-06	missense_variant	NA	0.9632	FALSE	FALSE	TRUE
6:7584679:A:C	NA	DSP	LIMITED	STRONG	ENST00000379802	NOT_PROVIDED	NA	NA	3	759026	3.95243e-06	missense_variant	NA	0.9623	FALSE	FALSE	TRUE
6:7584680:C:T	rs1389902511	DSP	LIMITED	STRONG	ENST00000379802	UNCERTAIN_SIGNIFICANCE	NA	criteria_provided,_single_submitter	0	0	0	missense_variant	NA	0.8856	FALSE	FALSE	TRUE
6:7584689:A:G	rs368402334	DSP	LIMITED	STRONG	ENST00000379802	NOT_PROVIDED	NA	NA	1	759026	1.31748e-06	missense_variant	NA	0.9745	FALSE	FALSE	TRUE
6:7584695:C:A	NA	DSP	LIMITED	STRONG	ENST00000379802	UNCERTAIN_SIGNIFICANCE	NA	criteria_provided,_single_submitter	0	0	0	missense_variant	NA	0.866	FALSE	FALSE	TRUE
6:7584695:C:T	NA	DSP	LIMITED	STRONG	ENST00000379802	UNCERTAIN_SIGNIFICANCE	NA	criteria_provided,_multiple_submitters,_no_conflicts	8	759026	1.05398e-05	missense_variant	NA	0.9363	FALSE	FALSE	TRUE
6:7584723:AATTG:A	NA	DSP	LIMITED	STRONG	ENST00000379802	NOT_PROVIDED	NA	NA	0	0	0	frameshift_variant	HC	NA	FALSE	TRUE	FALSE
6:7584727:G:A	rs760552749	DSP	LIMITED	STRONG	ENST00000379802	CONFLICTING_CLASSIFICATIONS_OF_PATHOGENICITY	UNCERTAIN_SIGNIFICANCE(3)|LIKELY_BENIGN(1)	criteria_provided,_conflicting_classifications	2	759026	2.63496e-06	missense_variant	NA	0.7023	FALSE	FALSE	TRUE
6:7584739:T:G	rs138798656	DSP	LIMITED	STRONG	ENST00000379802	UNCERTAIN_SIGNIFICANCE	NA	criteria_provided,_multiple_submitters,_no_conflicts	1	759026	1.31748e-06	missense_variant	NA	0.9345	FALSE	FALSE	TRUE
6:7584753:T:G	NA	DSP	LIMITED	STRONG	ENST00000379802	NOT_PROVIDED	NA	NA	1	759026	1.31748e-06	missense_variant	NA	0.6249	FALSE	FALSE	TRUE
6:7584763:T:C	rs776405018	DSP	LIMITED	STRONG	ENST00000379802	UNCERTAIN_SIGNIFICANCE	NA	criteria_provided,_multiple_submitters,_no_conflicts	0	0	0	missense_variant	NA	0.993	FALSE	FALSE	TRUE
6:7584766:G:C	NA	DSP	LIMITED	STRONG	ENST00000379802	NOT_PROVIDED	NA	NA	3	759026	3.95243e-06	missense_variant	NA	0.8554	FALSE	FALSE	TRUE
6:7584772:G:A	NA	DSP	LIMITED	STRONG	ENST00000379802	NOT_PROVIDED	NA	NA	2	759026	2.63496e-06	missense_variant	NA	0.9933	FALSE	FALSE	TRUE
6:7584782:C:A	NA	DSP	LIMITED	STRONG	ENST00000379802	NOT_PROVIDED	NA	NA	0	0	0	missense_variant	NA	0.6365	FALSE	FALSE	TRUE
6:7584782:C:T	NA	DSP	LIMITED	STRONG	ENST00000379802	NOT_PROVIDED	NA	NA	1	759026	1.31748e-06	missense_variant	NA	0.6886	FALSE	FALSE	TRUE
6:7584785:T:A	NA	DSP	LIMITED	STRONG	ENST00000379802	NOT_PROVIDED	NA	NA	1	759024	1.31748e-06	missense_variant	NA	0.8505	FALSE	FALSE	TRUE
6:7584796:G:T	rs772574987	DSP	LIMITED	STRONG	ENST00000379802	UNCERTAIN_SIGNIFICANCE	NA	criteria_provided,_multiple_submitters,_no_conflicts	19	759026	2.50321e-05	missense_variant	NA	0.8767	FALSE	FALSE	TRUE
6:7584797:A:G	NA	DSP	LIMITED	STRONG	ENST00000379802	UNCERTAIN_SIGNIFICANCE	NA	criteria_provided,_single_submitter	0	0	0	missense_variant	NA	0.6288	FALSE	FALSE	TRUE
6:7584802:T:C	NA	DSP	LIMITED	STRONG	ENST00000379802	NOT_PROVIDED	NA	NA	1	759026	1.31748e-06	missense_variant	NA	0.942	FALSE	FALSE	TRUE
6:7584815:T:G	NA	DSP	LIMITED	STRONG	ENST00000379802	NOT_PROVIDED	NA	NA	1	759022	1.31748e-06	missense_variant	NA	0.9168	FALSE	FALSE	TRUE
6:7584825:TAGAA:T	NA	DSP	LIMITED	STRONG	ENST00000379802	PATHOGENIC	NA	criteria_provided,_single_submitter	4	759026	5.26991e-06	frameshift_variant	HC	NA	TRUE	TRUE	FALSE
6:7584833:C:A	NA	DSP	LIMITED	STRONG	ENST00000379802	NOT_PROVIDED	NA	NA	0	0	0	missense_variant	NA	0.8585	FALSE	FALSE	TRUE
6:7584840:T:G	rs527858295	DSP	LIMITED	STRONG	ENST00000379802	NOT_PROVIDED	NA	NA	0	0	0	missense_variant	NA	0.5822	FALSE	FALSE	TRUE
6:7584845:A:AT	NA	DSP	LIMITED	STRONG	ENST00000379802	NOT_PROVIDED	NA	NA	1	759026	1.31748e-06	frameshift_variant	HC	NA	FALSE	TRUE	FALSE
6:7584845:A:G	rs746932951	DSP	LIMITED	STRONG	ENST00000379802	CONFLICTING_CLASSIFICATIONS_OF_PATHOGENICITY	UNCERTAIN_SIGNIFICANCE(2)|LIKELY_BENIGN(1)	criteria_provided,_conflicting_classifications	1	759026	1.31748e-06	missense_variant	NA	0.6107	FALSE	FALSE	TRUE
6:7584846:T:A	NA	DSP	LIMITED	STRONG	ENST00000379802	UNCERTAIN_SIGNIFICANCE	NA	criteria_provided,_single_submitter	2	759026	2.63496e-06	stop_gained	HC	NA	FALSE	TRUE	FALSE
6:7584847:G:C	NA	DSP	LIMITED	STRONG	ENST00000379802	NOT_PROVIDED	NA	NA	1	759026	1.31748e-06	missense_variant	NA	0.9377	FALSE	FALSE	TRUE
6:7584851:T:C	rs768564872	DSP	LIMITED	STRONG	ENST00000379802	CONFLICTING_CLASSIFICATIONS_OF_PATHOGENICITY	UNCERTAIN_SIGNIFICANCE(3)|LIKELY_BENIGN(1)	criteria_provided,_conflicting_classifications	0	0	0	missense_variant	NA	0.8721	FALSE	FALSE	TRUE
6:7584851:T:G	NA	DSP	LIMITED	STRONG	ENST00000379802	NOT_PROVIDED	NA	NA	1	759026	1.31748e-06	missense_variant	NA	0.9408	FALSE	FALSE	TRUE
6:7584860:C:A	NA	DSP	LIMITED	STRONG	ENST00000379802	NOT_PROVIDED	NA	NA	2	759026	2.63496e-06	missense_variant	NA	0.9562	FALSE	FALSE	TRUE
6:7584894:T:G	NA	DSP	LIMITED	STRONG	ENST00000379802	UNCERTAIN_SIGNIFICANCE	NA	criteria_provided,_single_submitter	11	759026	1.44923e-05	missense_variant	NA	0.6427	FALSE	FALSE	TRUE
6:7584903:C:G	rs1464253797	DSP	LIMITED	STRONG	ENST00000379802	PATHOGENIC/LIKELY_PATHOGENIC	NA	criteria_provided,_multiple_submitters,_no_conflicts	11	759026	1.44923e-05	stop_gained	HC	NA	TRUE	TRUE	FALSE
6:7584904:C:G	rs146296069	DSP	LIMITED	STRONG	ENST00000379802	UNCERTAIN_SIGNIFICANCE	NA	criteria_provided,_single_submitter	5	759026	6.58739e-06	missense_variant	NA	0.7948	FALSE	FALSE	TRUE
6:7584904:C:T	NA	DSP	LIMITED	STRONG	ENST00000379802	PATHOGENIC	NA	criteria_provided,_single_submitter	1	759026	1.31748e-06	stop_gained	HC	NA	TRUE	TRUE	FALSE
6:7584911:G:A	rs747888943	DSP	LIMITED	STRONG	ENST00000379802	NOT_PROVIDED	NA	NA	7	759026	9.22235e-06	missense_variant	NA	0.9073	FALSE	FALSE	TRUE
6:7584926:C:G	NA	DSP	LIMITED	STRONG	ENST00000379802	NOT_PROVIDED	NA	NA	2	759026	2.63496e-06	missense_variant	NA	0.582	FALSE	FALSE	TRUE
6:7584929:A:T	rs760434412	DSP	LIMITED	STRONG	ENST00000379802	CONFLICTING_CLASSIFICATIONS_OF_PATHOGENICITY	UNCERTAIN_SIGNIFICANCE(1)|LIKELY_BENIGN(1)	criteria_provided,_conflicting_classifications	0	0	0	missense_variant	NA	0.7382	FALSE	FALSE	TRUE
6:7584946:T:C	NA	DSP	LIMITED	STRONG	ENST00000379802	NOT_PROVIDED	NA	NA	0	0	0	missense_variant	NA	0.8907	FALSE	FALSE	TRUE
6:7585018:C:T	rs1420689736	DSP	LIMITED	STRONG	ENST00000379802	PATHOGENIC	NA	criteria_provided,_single_submitter	15	759026	1.97622e-05	stop_gained	HC	NA	TRUE	TRUE	FALSE
6:7585028:CAGTA:C	rs763560697	DSP	LIMITED	STRONG	ENST00000379802	PATHOGENIC/LIKELY_PATHOGENIC	NA	criteria_provided,_multiple_submitters,_no_conflicts	6	759026	7.90487e-06	frameshift_variant	HC	NA	TRUE	TRUE	FALSE
6:7585123:G:A	rs1554109107	DSP	LIMITED	STRONG	ENST00000379802	UNCERTAIN_SIGNIFICANCE	NA	criteria_provided,_single_submitter	2	759026	2.63496e-06	missense_variant	NA	0.6705	FALSE	FALSE	TRUE
6:7585130:T:C	NA	DSP	LIMITED	STRONG	ENST00000379802	NOT_PROVIDED	NA	NA	1	759026	1.31748e-06	missense_variant	NA	0.9515	FALSE	FALSE	TRUE
6:7585145:T:C	rs147484870	DSP	LIMITED	STRONG	ENST00000379802	CONFLICTING_CLASSIFICATIONS_OF_PATHOGENICITY	UNCERTAIN_SIGNIFICANCE(4)|LIKELY_BENIGN(3)	criteria_provided,_conflicting_classifications	0	0	0	missense_variant	NA	0.8663	FALSE	FALSE	TRUE
6:7585149:G:GA	NA	DSP	LIMITED	STRONG	ENST00000379802	NOT_PROVIDED	NA	NA	0	0	0	frameshift_variant	HC	NA	FALSE	TRUE	FALSE
6:7585177:C:T	rs771553674	DSP	LIMITED	STRONG	ENST00000379802	CONFLICTING_CLASSIFICATIONS_OF_PATHOGENICITY	UNCERTAIN_SIGNIFICANCE(3)|LIKELY_BENIGN(1)	criteria_provided,_conflicting_classifications	66	759026	8.69535e-05	missense_variant	NA	0.624	FALSE	FALSE	TRUE
6:7585178:G:T	NA	DSP	LIMITED	STRONG	ENST00000379802	NOT_PROVIDED	NA	NA	1	759026	1.31748e-06	missense_variant	NA	0.6919	FALSE	FALSE	TRUE
6:7585194:C:G	NA	DSP	LIMITED	STRONG	ENST00000379802	NOT_PROVIDED	NA	NA	0	0	0	missense_variant	NA	0.8209	FALSE	FALSE	TRUE
6:7585199:C:T	rs1425701789	DSP	LIMITED	STRONG	ENST00000379802	CONFLICTING_CLASSIFICATIONS_OF_PATHOGENICITY	UNCERTAIN_SIGNIFICANCE(1)|LIKELY_BENIGN(1)	criteria_provided,_conflicting_classifications	0	0	0	missense_variant	NA	0.7077	FALSE	FALSE	TRUE
6:7585202:G:A	rs771407520	DSP	LIMITED	STRONG	ENST00000379802	NOT_PROVIDED	NA	NA	1	759026	1.31748e-06	missense_variant	NA	0.9969	FALSE	FALSE	TRUE
6:7585207:A:AG	NA	DSP	LIMITED	STRONG	ENST00000379802	NOT_PROVIDED	NA	NA	1	759026	1.31748e-06	frameshift_variant	HC	NA	FALSE	TRUE	FALSE
6:7585216:G:A	rs868023970	DSP	LIMITED	STRONG	ENST00000379802	NOT_PROVIDED	NA	NA	3	759026	3.95243e-06	missense_variant	NA	0.9916	FALSE	FALSE	TRUE
6:7585219:G:A	NA	DSP	LIMITED	STRONG	ENST00000379802	NOT_PROVIDED	NA	NA	0	0	0	missense_variant	NA	0.8173	FALSE	FALSE	TRUE
6:7585228:TGCACA:T	NA	DSP	LIMITED	STRONG	ENST00000379802	PATHOGENIC	NA	criteria_provided,_single_submitter	6	759026	7.90487e-06	frameshift_variant	HC	NA	TRUE	TRUE	FALSE
6:7585235:G:T	rs764020203	DSP	LIMITED	STRONG	ENST00000379802	NOT_PROVIDED	NA	NA	3	759026	3.95243e-06	missense_variant	NA	0.977	FALSE	FALSE	TRUE
6:7585247:AC:A	NA	DSP	LIMITED	STRONG	ENST00000379802	NOT_PROVIDED	NA	NA	8	759026	1.05398e-05	frameshift_variant	HC	NA	FALSE	TRUE	FALSE
6:7585314:G:A	rs1408242511	DSP	LIMITED	STRONG	ENST00000379802	UNCERTAIN_SIGNIFICANCE	NA	criteria_provided,_single_submitter	1	759026	1.31748e-06	missense_variant	NA	0.7079	FALSE	FALSE	TRUE
6:7585315:G:C	NA	DSP	LIMITED	STRONG	ENST00000379802	NOT_PROVIDED	NA	NA	0	0	0	missense_variant	NA	0.938	FALSE	FALSE	TRUE
6:7585328:A:T	NA	DSP	LIMITED	STRONG	ENST00000379802	NOT_PROVIDED	NA	NA	1	759026	1.31748e-06	missense_variant	NA	0.6226	FALSE	FALSE	TRUE
6:7585328:AG:A	NA	DSP	LIMITED	STRONG	ENST00000379802	NOT_PROVIDED	NA	NA	0	0	0	frameshift_variant	HC	NA	FALSE	TRUE	FALSE
6:7585333:G:A	NA	DSP	LIMITED	STRONG	ENST00000379802	NOT_PROVIDED	NA	NA	0	0	0	missense_variant	NA	0.7922	FALSE	FALSE	TRUE
6:7585333:G:C	rs1006955897	DSP	LIMITED	STRONG	ENST00000379802	UNCERTAIN_SIGNIFICANCE	NA	criteria_provided,_multiple_submitters,_no_conflicts	16	759026	2.10796e-05	missense_variant	NA	0.9368	FALSE	FALSE	TRUE
6:7585336:C:T	NA	DSP	LIMITED	STRONG	ENST00000379802	NOT_PROVIDED	NA	NA	0	0	0	stop_gained	HC	NA	FALSE	TRUE	FALSE
6:7585336:CAGAA:C	rs879254352	DSP	LIMITED	STRONG	ENST00000379802	PATHOGENIC	NA	criteria_provided,_multiple_submitters,_no_conflicts	14	759026	1.84447e-05	frameshift_variant	HC	NA	TRUE	TRUE	FALSE
6:7585384:T:C	NA	DSP	LIMITED	STRONG	ENST00000379802	NOT_PROVIDED	NA	NA	1	759026	1.31748e-06	missense_variant	NA	0.7115	FALSE	FALSE	TRUE
6:7585396:G:A	rs1288275514	DSP	LIMITED	STRONG	ENST00000379802	NOT_PROVIDED	NA	NA	0	0	0	missense_variant	NA	0.9761	FALSE	FALSE	TRUE
6:7585396:G:T	NA	DSP	LIMITED	STRONG	ENST00000379802	NOT_PROVIDED	NA	NA	0	0	0	missense_variant	NA	0.6299	FALSE	FALSE	TRUE
6:7585397:C:T	NA	DSP	LIMITED	STRONG	ENST00000379802	NOT_PROVIDED	NA	NA	1	759026	1.31748e-06	missense_variant	NA	0.9731	FALSE	FALSE	TRUE
6:7585400:T:G	NA	DSP	LIMITED	STRONG	ENST00000379802	UNCERTAIN_SIGNIFICANCE	NA	criteria_provided,_single_submitter	1	759026	1.31748e-06	missense_variant	NA	0.7643	FALSE	FALSE	TRUE
6:7585408:A:G	rs1359213819	DSP	LIMITED	STRONG	ENST00000379802	NOT_PROVIDED	NA	NA	0	0	0	missense_variant	NA	0.699	FALSE	FALSE	TRUE
6:7585413:G:A	NA	DSP	LIMITED	STRONG	ENST00000379802	NOT_PROVIDED	NA	NA	0	0	0	stop_gained	HC	NA	FALSE	TRUE	FALSE
6:7585413:G:C	rs1345140217	DSP	LIMITED	STRONG	ENST00000379802	UNCERTAIN_SIGNIFICANCE	NA	criteria_provided,_single_submitter	27	759026	3.55719e-05	missense_variant	NA	0.9803	FALSE	FALSE	TRUE
6:7585423:G:C	NA	DSP	LIMITED	STRONG	ENST00000379802	NOT_PROVIDED	NA	NA	1	759026	1.31748e-06	missense_variant	NA	0.9142	FALSE	FALSE	TRUE
6:7585434:G:T	rs372569211	DSP	LIMITED	STRONG	ENST00000379802	CONFLICTING_CLASSIFICATIONS_OF_PATHOGENICITY	UNCERTAIN_SIGNIFICANCE(3)|BENIGN(1)	criteria_provided,_conflicting_classifications	0	0	0	missense_variant	NA	0.7038	FALSE	FALSE	TRUE
6:7585435:C:T	rs141078292	DSP	LIMITED	STRONG	ENST00000379802	CONFLICTING_CLASSIFICATIONS_OF_PATHOGENICITY	UNCERTAIN_SIGNIFICANCE(1)|BENIGN(1)|LIKELY_BENIGN(2)	criteria_provided,_conflicting_classifications	2	759026	2.63496e-06	missense_variant	NA	0.9288	FALSE	FALSE	TRUE
6:7585436:G:A	rs776674939	DSP	LIMITED	STRONG	ENST00000379802	CONFLICTING_CLASSIFICATIONS_OF_PATHOGENICITY	UNCERTAIN_SIGNIFICANCE(1)|LIKELY_BENIGN(1)	criteria_provided,_conflicting_classifications	0	0	0	missense_variant	NA	0.7454	FALSE	FALSE	TRUE
6:7585444:G:C	NA	DSP	LIMITED	STRONG	ENST00000379802	NOT_PROVIDED	NA	NA	1	759026	1.31748e-06	missense_variant	NA	0.7124	FALSE	FALSE	TRUE
6:7585448:TC:T	rs886038929	DSP	LIMITED	STRONG	ENST00000379802	CONFLICTING_CLASSIFICATIONS_OF_PATHOGENICITY	LIKELY_PATHOGENIC(1)|UNCERTAIN_SIGNIFICANCE(1)	criteria_provided,_conflicting_classifications	2	759026	2.63496e-06	frameshift_variant	HC	NA	FALSE	TRUE	FALSE
6:7585462:G:A	NA	DSP	LIMITED	STRONG	ENST00000379802	NOT_PROVIDED	NA	NA	1	759026	1.31748e-06	missense_variant	NA	0.8266	FALSE	FALSE	TRUE
6:7585462:G:C	NA	DSP	LIMITED	STRONG	ENST00000379802	NOT_PROVIDED	NA	NA	0	0	0	missense_variant	NA	0.8266	FALSE	FALSE	TRUE
6:7585463:G:A	rs1561705241	DSP	LIMITED	STRONG	ENST00000379802	UNCERTAIN_SIGNIFICANCE	NA	criteria_provided,_single_submitter	2	759026	2.63496e-06	missense_variant	NA	0.9017	FALSE	FALSE	TRUE
6:7585477:C:T	rs1305246281	DSP	LIMITED	STRONG	ENST00000379802	UNCERTAIN_SIGNIFICANCE	NA	criteria_provided,_multiple_submitters,_no_conflicts	0	0	0	missense_variant	NA	0.705	FALSE	FALSE	TRUE
6:7585478:C:T	rs761527198	DSP	LIMITED	STRONG	ENST00000379802	UNCERTAIN_SIGNIFICANCE	NA	criteria_provided,_multiple_submitters,_no_conflicts	3	759026	3.95243e-06	missense_variant	NA	0.7553	FALSE	FALSE	TRUE
6:7585492:A:G	rs1198357388	DSP	LIMITED	STRONG	ENST00000379802	UNCERTAIN_SIGNIFICANCE	NA	criteria_provided,_multiple_submitters,_no_conflicts	3	759026	3.95243e-06	missense_variant	NA	0.8913	FALSE	FALSE	TRUE
6:7585494:G:T	NA	DSP	LIMITED	STRONG	ENST00000379802	NOT_PROVIDED	NA	NA	2	759026	2.63496e-06	missense_variant	NA	0.955	FALSE	FALSE	TRUE
6:7585510:G:A	NA	DSP	LIMITED	STRONG	ENST00000379802	NOT_PROVIDED	NA	NA	2	759026	2.63496e-06	missense_variant	NA	0.7888	FALSE	FALSE	TRUE
6:7585514:T:C	rs949070315	DSP	LIMITED	STRONG	ENST00000379802	UNCERTAIN_SIGNIFICANCE	NA	criteria_provided,_single_submitter	4	759026	5.26991e-06	missense_variant	NA	0.7376	FALSE	FALSE	TRUE
6:7585522:G:A	NA	DSP	LIMITED	STRONG	ENST00000379802	NOT_PROVIDED	NA	NA	0	0	0	missense_variant	NA	0.5987	FALSE	FALSE	TRUE
6:7585523:G:T	NA	DSP	LIMITED	STRONG	ENST00000379802	NOT_PROVIDED	NA	NA	1	759026	1.31748e-06	missense_variant	NA	0.677	FALSE	FALSE	TRUE
6:7585529:T:A	NA	DSP	LIMITED	STRONG	ENST00000379802	NOT_PROVIDED	NA	NA	1	759026	1.31748e-06	missense_variant	NA	0.979	FALSE	FALSE	TRUE
6:7585533:T:G	NA	DSP	LIMITED	STRONG	ENST00000379802	NOT_PROVIDED	NA	NA	2	759026	2.63496e-06	missense_variant	NA	0.7756	FALSE	FALSE	TRUE
6:7585537:C:A	rs148254632	DSP	LIMITED	STRONG	ENST00000379802	NOT_PROVIDED	NA	NA	9	759026	1.18573e-05	missense_variant	NA	0.967	FALSE	FALSE	TRUE
6:7585537:C:T	rs148254632	DSP	LIMITED	STRONG	ENST00000379802	UNCERTAIN_SIGNIFICANCE	NA	criteria_provided,_multiple_submitters,_no_conflicts	3	759026	3.95243e-06	missense_variant	NA	0.7882	FALSE	FALSE	TRUE
6:7585550:GGCTGCAAGAC:G	NA	DSP	LIMITED	STRONG	ENST00000379802	NOT_PROVIDED	NA	NA	3	759026	3.95243e-06	frameshift_variant	HC	NA	FALSE	TRUE	FALSE
6:7585555:C:T	NA	DSP	LIMITED	STRONG	ENST00000379802	NOT_PROVIDED	NA	NA	0	0	0	stop_gained	HC	NA	FALSE	TRUE	FALSE
6:7585576:A:G	rs758813506	DSP	LIMITED	STRONG	ENST00000379802	NOT_PROVIDED	NA	NA	1	759026	1.31748e-06	missense_variant	NA	0.9077	FALSE	FALSE	TRUE
6:7585585:A:G	NA	DSP	LIMITED	STRONG	ENST00000379802	NOT_PROVIDED	NA	NA	1	759026	1.31748e-06	missense_variant	NA	0.7488	FALSE	FALSE	TRUE
6:7585592:C:A	rs376273136	DSP	LIMITED	STRONG	ENST00000379802	UNCERTAIN_SIGNIFICANCE	NA	criteria_provided,_multiple_submitters,_no_conflicts	3	759026	3.95243e-06	missense_variant	NA	0.9896	FALSE	FALSE	TRUE
6:7585594:A:C	NA	DSP	LIMITED	STRONG	ENST00000379802	NOT_PROVIDED	NA	NA	2	759026	2.63496e-06	missense_variant	NA	0.7309	FALSE	FALSE	TRUE
6:7585605:A:T	rs755270593	DSP	LIMITED	STRONG	ENST00000379802	CONFLICTING_CLASSIFICATIONS_OF_PATHOGENICITY	UNCERTAIN_SIGNIFICANCE(1)|LIKELY_BENIGN(1)	criteria_provided,_conflicting_classifications	4	759026	5.26991e-06	missense_variant	NA	0.8721	FALSE	FALSE	TRUE
6:7585606:A:C	NA	DSP	LIMITED	STRONG	ENST00000379802	NOT_PROVIDED	NA	NA	2	759026	2.63496e-06	missense_variant	NA	0.7998	FALSE	FALSE	TRUE
6:7585612:T:C	NA	DSP	LIMITED	STRONG	ENST00000379802	UNCERTAIN_SIGNIFICANCE	NA	criteria_provided,_single_submitter	1	759026	1.31748e-06	missense_variant	NA	0.6608	FALSE	FALSE	TRUE
6:7585613:C:T	NA	DSP	LIMITED	STRONG	ENST00000379802	NOT_PROVIDED	NA	NA	1	759026	1.31748e-06	missense_variant	NA	0.9018	FALSE	FALSE	TRUE
6:7585621:G:T	NA	DSP	LIMITED	STRONG	ENST00000379802	NOT_PROVIDED	NA	NA	0	0	0	missense_variant	NA	0.6191	FALSE	FALSE	TRUE
6:7585622:A:T	NA	DSP	LIMITED	STRONG	ENST00000379802	UNCERTAIN_SIGNIFICANCE	NA	criteria_provided,_single_submitter	2	759026	2.63496e-06	missense_variant	NA	0.6029	FALSE	FALSE	TRUE
6:7585663:C:G	rs760215987	DSP	LIMITED	STRONG	ENST00000379802	CONFLICTING_CLASSIFICATIONS_OF_PATHOGENICITY	UNCERTAIN_SIGNIFICANCE(3)|LIKELY_BENIGN(1)	criteria_provided,_conflicting_classifications	6	759026	7.90487e-06	missense_variant	NA	0.6502	FALSE	FALSE	TRUE
6:7585678:G:C	NA	DSP	LIMITED	STRONG	ENST00000379802	NOT_PROVIDED	NA	NA	6	759026	7.90487e-06	missense_variant	NA	0.9789	FALSE	FALSE	TRUE
6:7585688:C:G	NA	DSP	LIMITED	STRONG	ENST00000379802	NOT_PROVIDED	NA	NA	1	759026	1.31748e-06	missense_variant	NA	0.9684	FALSE	FALSE	TRUE
6:7585688:C:T	rs1355303627	DSP	LIMITED	STRONG	ENST00000379802	UNCERTAIN_SIGNIFICANCE	NA	criteria_provided,_multiple_submitters,_no_conflicts	25	759026	3.29369e-05	missense_variant	NA	0.7975	FALSE	FALSE	TRUE
6:7585690:T:C	NA	DSP	LIMITED	STRONG	ENST00000379802	NOT_PROVIDED	NA	NA	1	759026	1.31748e-06	missense_variant	NA	0.7268	FALSE	FALSE	TRUE
6:7585693:A:G	rs767865137	DSP	LIMITED	STRONG	ENST00000379802	NOT_PROVIDED	NA	NA	2	759026	2.63496e-06	missense_variant	NA	0.8151	FALSE	FALSE	TRUE
6:7585701:A:AC	rs1554109247	DSP	LIMITED	STRONG	ENST00000379802	CONFLICTING_CLASSIFICATIONS_OF_PATHOGENICITY	LIKELY_PATHOGENIC(1)|UNCERTAIN_SIGNIFICANCE(1)	criteria_provided,_conflicting_classifications	2	759026	2.63496e-06	frameshift_variant	HC	NA	FALSE	TRUE	FALSE
6:7585706:G:T	NA	DSP	LIMITED	STRONG	ENST00000379802	NOT_PROVIDED	NA	NA	0	0	0	missense_variant	NA	0.9525	FALSE	FALSE	TRUE
6:7585713:C:A	NA	DSP	LIMITED	STRONG	ENST00000379802	NOT_PROVIDED	NA	NA	0	0	0	stop_gained	HC	NA	FALSE	TRUE	FALSE
6:7585730:C:T	rs1404710139	DSP	LIMITED	STRONG	ENST00000379802	UNCERTAIN_SIGNIFICANCE	NA	criteria_provided,_multiple_submitters,_no_conflicts	0	0	0	missense_variant	NA	0.5993	FALSE	FALSE	TRUE
6:7585733:G:GCTCCC	rs755935383	DSP	LIMITED	STRONG	ENST00000379802	NOT_PROVIDED	NA	NA	2	758328	2.63738e-06	frameshift_variant	HC	NA	FALSE	TRUE	FALSE
6:7585734:G:GCTCCGGC	rs750188089	DSP	LIMITED	STRONG	ENST00000379802	NOT_PROVIDED	NA	NA	2	759000	2.63505e-06	frameshift_variant	HC	NA	FALSE	TRUE	FALSE
6:7585744:G:C	NA	DSP	LIMITED	STRONG	ENST00000379802	UNCERTAIN_SIGNIFICANCE	NA	criteria_provided,_single_submitter	0	0	0	missense_variant	NA	0.9479	FALSE	FALSE	TRUE
6:7585744:G:T	NA	DSP	LIMITED	STRONG	ENST00000379802	UNCERTAIN_SIGNIFICANCE	NA	criteria_provided,_single_submitter	2	758708	2.63606e-06	missense_variant	NA	0.68	FALSE	FALSE	TRUE
6:7585750:C:T	rs1354218745	DSP	LIMITED	STRONG	ENST00000379802	UNCERTAIN_SIGNIFICANCE	NA	criteria_provided,_multiple_submitters,_no_conflicts	13	758504	1.7139e-05	missense_variant	NA	0.6892	FALSE	FALSE	TRUE
6:7585757:G:T	rs397516970	DSP	LIMITED	STRONG	ENST00000379802	UNCERTAIN_SIGNIFICANCE	NA	criteria_provided,_multiple_submitters,_no_conflicts	11	757596	1.45196e-05	missense_variant	NA	0.6016	FALSE	FALSE	TRUE
6:7585760:C:G	rs767961179	DSP	LIMITED	STRONG	ENST00000379802	CONFLICTING_CLASSIFICATIONS_OF_PATHOGENICITY	UNCERTAIN_SIGNIFICANCE(3)|LIKELY_BENIGN(1)	criteria_provided,_conflicting_classifications	16	757680	2.11171e-05	missense_variant	NA	0.608	FALSE	FALSE	TRUE
6:7585768:G:A	rs761034160	DSP	LIMITED	STRONG	ENST00000379802	UNCERTAIN_SIGNIFICANCE	NA	criteria_provided,_single_submitter	1	758698	1.31805e-06	missense_variant	NA	0.8899	FALSE	FALSE	TRUE
6:7585769:G:A	rs764232504	DSP	LIMITED	STRONG	ENST00000379802	CONFLICTING_CLASSIFICATIONS_OF_PATHOGENICITY	UNCERTAIN_SIGNIFICANCE(3)|LIKELY_BENIGN(1)	criteria_provided,_conflicting_classifications	0	0	0	missense_variant	NA	0.8191	FALSE	FALSE	TRUE
6:7585776:C:CAG	rs771302783	DSP	LIMITED	STRONG	ENST00000379802	NOT_PROVIDED	NA	NA	42	759026	5.53341e-05	frameshift_variant	HC	NA	FALSE	TRUE	FALSE
6:7585777:TCC:T	rs777040031	DSP	LIMITED	STRONG	ENST00000379802	NOT_PROVIDED	NA	NA	42	759012	5.53351e-05	frameshift_variant	HC	NA	FALSE	TRUE	FALSE
6:7585789:A:C	rs1327447162	DSP	LIMITED	STRONG	ENST00000379802	UNCERTAIN_SIGNIFICANCE	NA	criteria_provided,_single_submitter	5	759010	6.58753e-06	missense_variant	NA	0.9327	FALSE	FALSE	TRUE
6:7585792:G:A	NA	DSP	LIMITED	STRONG	ENST00000379802	NOT_PROVIDED	NA	NA	0	0	0	missense_variant	NA	0.9549	FALSE	FALSE	TRUE
6:7585793:G:T	rs374137476	DSP	LIMITED	STRONG	ENST00000379802	UNCERTAIN_SIGNIFICANCE	NA	criteria_provided,_multiple_submitters,_no_conflicts	4	759026	5.26991e-06	missense_variant	NA	0.6143	FALSE	FALSE	TRUE
6:7585795:T:C	NA	DSP	LIMITED	STRONG	ENST00000379802	NOT_PROVIDED	NA	NA	1	759026	1.31748e-06	missense_variant	NA	0.7839	FALSE	FALSE	TRUE
6:7585796:C:A	rs1200535563	DSP	LIMITED	STRONG	ENST00000379802	NOT_PROVIDED	NA	NA	1	759026	1.31748e-06	missense_variant	NA	0.7904	FALSE	FALSE	TRUE
6:7585798:C:G	rs397516972	DSP	LIMITED	STRONG	ENST00000379802	CONFLICTING_CLASSIFICATIONS_OF_PATHOGENICITY	UNCERTAIN_SIGNIFICANCE(4)|LIKELY_BENIGN(1)	criteria_provided,_conflicting_classifications	21	759026	2.7667e-05	missense_variant	NA	0.7742	FALSE	FALSE	TRUE
6:7585804:G:A	NA	DSP	LIMITED	STRONG	ENST00000379802	NOT_PROVIDED	NA	NA	1	759026	1.31748e-06	missense_variant	NA	0.9618	FALSE	FALSE	TRUE
6:7585805:G:A	NA	DSP	LIMITED	STRONG	ENST00000379802	NOT_PROVIDED	NA	NA	1	759026	1.31748e-06	missense_variant	NA	0.9463	FALSE	FALSE	TRUE
6:7585809:C:G	NA	DSP	LIMITED	STRONG	ENST00000379802	NOT_PROVIDED	NA	NA	1	759026	1.31748e-06	missense_variant	NA	0.9889	FALSE	FALSE	TRUE
6:7585810:T:C	NA	DSP	LIMITED	STRONG	ENST00000379802	NOT_PROVIDED	NA	NA	1	759026	1.31748e-06	missense_variant	NA	0.7438	FALSE	FALSE	TRUE
6:7585814:A:G	rs1377866897	DSP	LIMITED	STRONG	ENST00000379802	UNCERTAIN_SIGNIFICANCE	NA	criteria_provided,_single_submitter	15	759026	1.97622e-05	missense_variant	NA	0.7462	FALSE	FALSE	TRUE
6:7585843:TC:T	rs765683790	DSP	LIMITED	STRONG	ENST00000379802	UNCERTAIN_SIGNIFICANCE	NA	criteria_provided,_single_submitter	0	0	0	frameshift_variant	HC	NA	FALSE	TRUE	FALSE
6:7585852:T:C	rs764514210	DSP	LIMITED	STRONG	ENST00000379802	CONFLICTING_CLASSIFICATIONS_OF_PATHOGENICITY	UNCERTAIN_SIGNIFICANCE(3)|LIKELY_BENIGN(1)	criteria_provided,_conflicting_classifications	17	759026	2.23971e-05	missense_variant	NA	0.6051	FALSE	FALSE	TRUE
7:128830713:A:G	rs1562988843	FLNC	SYND-LVH	DEFINITIVE	ENST00000325888	UNCERTAIN_SIGNIFICANCE	NA	criteria_provided,_multiple_submitters,_no_conflicts	1	759026	1.31748e-06	missense_variant	NA	0.9276	FALSE	FALSE	TRUE
7:128830722:G:T	NA	FLNC	SYND-LVH	DEFINITIVE	ENST00000325888	NOT_PROVIDED	NA	NA	1	759026	1.31748e-06	missense_variant	NA	0.5796	FALSE	FALSE	TRUE
7:128830739:G:A	NA	FLNC	SYND-LVH	DEFINITIVE	ENST00000325888	PATHOGENIC	NA	criteria_provided,_single_submitter	5	759026	6.58739e-06	stop_gained	HC	NA	TRUE	TRUE	FALSE
7:128830746:A:T	NA	FLNC	SYND-LVH	DEFINITIVE	ENST00000325888	NOT_PROVIDED	NA	NA	0	0	0	missense_variant	NA	0.9776	FALSE	FALSE	TRUE
7:128830762:T:G	rs777706683	FLNC	SYND-LVH	DEFINITIVE	ENST00000325888	UNCERTAIN_SIGNIFICANCE	NA	criteria_provided,_multiple_submitters,_no_conflicts	4	759026	5.26991e-06	missense_variant	NA	0.9989	FALSE	FALSE	TRUE
7:128830765:C:A	NA	FLNC	SYND-LVH	DEFINITIVE	ENST00000325888	NOT_PROVIDED	NA	NA	1	759026	1.31748e-06	missense_variant	NA	0.9626	FALSE	FALSE	TRUE
7:128830767:C:T	NA	FLNC	SYND-LVH	DEFINITIVE	ENST00000325888	UNCERTAIN_SIGNIFICANCE	NA	criteria_provided,_single_submitter	0	0	0	missense_variant	NA	0.952	FALSE	FALSE	TRUE
7:128830785:C:T	NA	FLNC	SYND-LVH	DEFINITIVE	ENST00000325888	NOT_PROVIDED	NA	NA	0	0	0	missense_variant	NA	0.9313	FALSE	FALSE	TRUE
7:128830790:G:T	NA	FLNC	SYND-LVH	DEFINITIVE	ENST00000325888	NOT_PROVIDED	NA	NA	1	759026	1.31748e-06	missense_variant	NA	0.8826	FALSE	FALSE	TRUE
7:128830793:C:G	NA	FLNC	SYND-LVH	DEFINITIVE	ENST00000325888	NOT_PROVIDED	NA	NA	3	759026	3.95243e-06	missense_variant	NA	0.6389	FALSE	FALSE	TRUE
7:128830812:G:T	NA	FLNC	SYND-LVH	DEFINITIVE	ENST00000325888	NOT_PROVIDED	NA	NA	0	0	0	missense_variant	NA	0.8505	FALSE	FALSE	TRUE
7:128830813:A:G	rs1164296903	FLNC	SYND-LVH	DEFINITIVE	ENST00000325888	UNCERTAIN_SIGNIFICANCE	NA	criteria_provided,_multiple_submitters,_no_conflicts	5	759026	6.58739e-06	missense_variant	NA	0.8616	FALSE	FALSE	TRUE
7:128830814:C:G	NA	FLNC	SYND-LVH	DEFINITIVE	ENST00000325888	NOT_PROVIDED	NA	NA	1	759026	1.31748e-06	missense_variant	NA	0.6751	FALSE	FALSE	TRUE
7:128830822:G:C	NA	FLNC	SYND-LVH	DEFINITIVE	ENST00000325888	NOT_PROVIDED	NA	NA	0	0	0	missense_variant	NA	0.9179	FALSE	FALSE	TRUE
7:128830824:G:A	NA	FLNC	SYND-LVH	DEFINITIVE	ENST00000325888	NOT_PROVIDED	NA	NA	1	759026	1.31748e-06	missense_variant	NA	0.6983	FALSE	FALSE	TRUE
7:128830824:G:T	rs762095259	FLNC	SYND-LVH	DEFINITIVE	ENST00000325888	UNCERTAIN_SIGNIFICANCE	NA	criteria_provided,_multiple_submitters,_no_conflicts	1	759026	1.31748e-06	missense_variant	NA	0.9425	FALSE	FALSE	TRUE
7:128830836:G:A	NA	FLNC	SYND-LVH	DEFINITIVE	ENST00000325888	UNCERTAIN_SIGNIFICANCE	NA	criteria_provided,_single_submitter	1	759026	1.31748e-06	missense_variant	NA	0.9995	FALSE	FALSE	TRUE
7:128830840:T:C	NA	FLNC	SYND-LVH	DEFINITIVE	ENST00000325888	NOT_PROVIDED	NA	NA	1	759026	1.31748e-06	missense_variant	NA	0.9909	FALSE	FALSE	TRUE
7:128830842:C:T	rs758342140	FLNC	SYND-LVH	DEFINITIVE	ENST00000325888	CONFLICTING_CLASSIFICATIONS_OF_PATHOGENICITY	UNCERTAIN_SIGNIFICANCE(1)|LIKELY_BENIGN(1)	criteria_provided,_conflicting_classifications	0	0	0	missense_variant	NA	0.8215	FALSE	FALSE	TRUE
7:128830849:T:C	rs1554396387	FLNC	SYND-LVH	DEFINITIVE	ENST00000325888	UNCERTAIN_SIGNIFICANCE	NA	criteria_provided,_multiple_submitters,_no_conflicts	10	759026	1.31748e-05	missense_variant	NA	0.8825	FALSE	FALSE	TRUE
7:128830858:T:C	NA	FLNC	SYND-LVH	DEFINITIVE	ENST00000325888	NOT_PROVIDED	NA	NA	0	0	0	missense_variant	NA	0.9992	FALSE	FALSE	TRUE
7:128830860:G:C	NA	FLNC	SYND-LVH	DEFINITIVE	ENST00000325888	NOT_PROVIDED	NA	NA	0	0	0	missense_variant	NA	0.8605	FALSE	FALSE	TRUE
7:128830866:C:A	NA	FLNC	SYND-LVH	DEFINITIVE	ENST00000325888	NOT_PROVIDED	NA	NA	1	759026	1.31748e-06	missense_variant	NA	0.7771	FALSE	FALSE	TRUE
7:128830866:C:G	NA	FLNC	SYND-LVH	DEFINITIVE	ENST00000325888	NOT_PROVIDED	NA	NA	0	0	0	missense_variant	NA	0.8087	FALSE	FALSE	TRUE
7:128830897:A:G	NA	FLNC	SYND-LVH	DEFINITIVE	ENST00000325888	NOT_PROVIDED	NA	NA	1	759026	1.31748e-06	missense_variant	NA	0.9477	FALSE	FALSE	TRUE
7:128830897:A:T	NA	FLNC	SYND-LVH	DEFINITIVE	ENST00000325888	NOT_PROVIDED	NA	NA	1	759026	1.31748e-06	missense_variant	NA	0.5768	FALSE	FALSE	TRUE
7:128830902:C:G	NA	FLNC	SYND-LVH	DEFINITIVE	ENST00000325888	NOT_PROVIDED	NA	NA	1	759026	1.31748e-06	missense_variant	NA	0.9693	FALSE	FALSE	TRUE
7:128830903:G:A	rs1554396410	FLNC	SYND-LVH	DEFINITIVE	ENST00000325888	UNCERTAIN_SIGNIFICANCE	NA	criteria_provided,_single_submitter	0	0	0	missense_variant	NA	0.6545	FALSE	FALSE	TRUE
7:128830929:G:A	NA	FLNC	SYND-LVH	DEFINITIVE	ENST00000325888	UNCERTAIN_SIGNIFICANCE	NA	criteria_provided,_multiple_submitters,_no_conflicts	1	759026	1.31748e-06	missense_variant	NA	0.9979	FALSE	FALSE	TRUE
7:128830929:G:C	rs1195481399	FLNC	SYND-LVH	DEFINITIVE	ENST00000325888	UNCERTAIN_SIGNIFICANCE	NA	criteria_provided,_single_submitter	14	759026	1.84447e-05	missense_variant	NA	0.9739	FALSE	FALSE	TRUE
7:128830938:T:A	NA	FLNC	SYND-LVH	DEFINITIVE	ENST00000325888	UNCERTAIN_SIGNIFICANCE	NA	criteria_provided,_single_submitter	1	759026	1.31748e-06	missense_variant	NA	0.5821	FALSE	FALSE	TRUE
7:128830939:C:A	NA	FLNC	SYND-LVH	DEFINITIVE	ENST00000325888	NOT_PROVIDED	NA	NA	1	759026	1.31748e-06	missense_variant	NA	0.9873	FALSE	FALSE	TRUE
7:128830955:C:G	rs886037829	FLNC	SYND-LVH	DEFINITIVE	ENST00000325888	CONFLICTING_CLASSIFICATIONS_OF_PATHOGENICITY	UNCERTAIN_SIGNIFICANCE(2)|LIKELY_BENIGN(1)	criteria_provided,_conflicting_classifications	4	759026	5.26991e-06	missense_variant	NA	0.9996	FALSE	FALSE	TRUE
7:128830962:C:A	NA	FLNC	SYND-LVH	DEFINITIVE	ENST00000325888	UNCERTAIN_SIGNIFICANCE	NA	criteria_provided,_multiple_submitters,_no_conflicts	1	759026	1.31748e-06	missense_variant	NA	0.9023	FALSE	FALSE	TRUE
7:128830962:C:T	NA	FLNC	SYND-LVH	DEFINITIVE	ENST00000325888	NOT_PROVIDED	NA	NA	0	0	0	missense_variant	NA	0.7222	FALSE	FALSE	TRUE
7:128835337:A:C	NA	FLNC	SYND-LVH	DEFINITIVE	ENST00000325888	NOT_PROVIDED	NA	NA	0	0	0	missense_variant	NA	0.9097	FALSE	FALSE	TRUE
7:128835340:G:C	NA	FLNC	SYND-LVH	DEFINITIVE	ENST00000325888	UNCERTAIN_SIGNIFICANCE	NA	criteria_provided,_single_submitter	1	759026	1.31748e-06	missense_variant	NA	0.9839	FALSE	FALSE	TRUE
7:128835394:T:C	NA	FLNC	SYND-LVH	DEFINITIVE	ENST00000325888	UNCERTAIN_SIGNIFICANCE	NA	criteria_provided,_single_submitter	1	759026	1.31748e-06	missense_variant	NA	0.9779	FALSE	FALSE	TRUE
7:128835404:C:T	rs1225645939	FLNC	SYND-LVH	DEFINITIVE	ENST00000325888	UNCERTAIN_SIGNIFICANCE	NA	criteria_provided,_single_submitter	29	759024	3.8207e-05	missense_variant	NA	0.9849	FALSE	FALSE	TRUE
7:128835416:G:A	NA	FLNC	SYND-LVH	DEFINITIVE	ENST00000325888	NOT_PROVIDED	NA	NA	0	0	0	stop_gained	HC	NA	FALSE	TRUE	FALSE
7:128835452:C:T	rs1357772572	FLNC	SYND-LVH	DEFINITIVE	ENST00000325888	UNCERTAIN_SIGNIFICANCE	NA	criteria_provided,_multiple_submitters,_no_conflicts	3	759026	3.95243e-06	missense_variant	NA	0.7091	FALSE	FALSE	TRUE
7:128835463:C:T	rs1460797312	FLNC	SYND-LVH	DEFINITIVE	ENST00000325888	UNCERTAIN_SIGNIFICANCE	NA	criteria_provided,_multiple_submitters,_no_conflicts	16	759022	2.10798e-05	missense_variant	NA	0.9491	FALSE	FALSE	TRUE
7:128835464:G:A	NA	FLNC	SYND-LVH	DEFINITIVE	ENST00000325888	UNCERTAIN_SIGNIFICANCE	NA	criteria_provided,_single_submitter	2	759018	2.63498e-06	missense_variant	NA	0.6812	FALSE	FALSE	TRUE
7:128835486:C:A	NA	FLNC	SYND-LVH	DEFINITIVE	ENST00000325888	NOT_PROVIDED	NA	NA	0	0	0	missense_variant	NA	0.657	FALSE	FALSE	TRUE
7:128835493:C:T	rs1350019040	FLNC	SYND-LVH	DEFINITIVE	ENST00000325888	UNCERTAIN_SIGNIFICANCE	NA	criteria_provided,_single_submitter	19	759022	2.50322e-05	missense_variant	NA	0.6938	FALSE	FALSE	TRUE
7:128835542:C:T	NA	FLNC	SYND-LVH	DEFINITIVE	ENST00000325888	NOT_PROVIDED	NA	NA	2	759026	2.63496e-06	missense_variant	NA	0.8525	FALSE	FALSE	TRUE
7:128835571:C:T	NA	FLNC	SYND-LVH	DEFINITIVE	ENST00000325888	NOT_PROVIDED	NA	NA	0	0	0	missense_variant	NA	0.831	FALSE	FALSE	TRUE
7:128835574:G:A	NA	FLNC	SYND-LVH	DEFINITIVE	ENST00000325888	UNCERTAIN_SIGNIFICANCE	NA	criteria_provided,_multiple_submitters,_no_conflicts	4	759018	5.26997e-06	missense_variant & splice_region_variant	NA	0.7139	FALSE	FALSE	TRUE
7:128837162:C:A	NA	FLNC	SYND-LVH	DEFINITIVE	ENST00000325888	NOT_PROVIDED	NA	NA	3	759006	3.95254e-06	missense_variant & splice_region_variant	NA	0.7247	FALSE	FALSE	TRUE
7:128837185:G:A	NA	FLNC	SYND-LVH	DEFINITIVE	ENST00000325888	PATHOGENIC	NA	criteria_provided,_single_submitter	1	759024	1.31748e-06	stop_gained	HC	NA	TRUE	TRUE	FALSE
7:128837198:C:T	NA	FLNC	SYND-LVH	DEFINITIVE	ENST00000325888	NOT_PROVIDED	NA	NA	1	759024	1.31748e-06	missense_variant	NA	0.8226	FALSE	FALSE	TRUE
7:128837210:G:A	rs777415462	FLNC	SYND-LVH	DEFINITIVE	ENST00000325888	UNCERTAIN_SIGNIFICANCE	NA	criteria_provided,_multiple_submitters,_no_conflicts	1	759026	1.31748e-06	missense_variant	NA	0.8622	FALSE	FALSE	TRUE
7:128837234:G:A	rs745775171	FLNC	SYND-LVH	DEFINITIVE	ENST00000325888	CONFLICTING_CLASSIFICATIONS_OF_PATHOGENICITY	UNCERTAIN_SIGNIFICANCE(1)|LIKELY_BENIGN(1)	criteria_provided,_conflicting_classifications	1	759024	1.31748e-06	missense_variant	NA	0.8788	FALSE	FALSE	TRUE
7:128837236:C:G	NA	FLNC	SYND-LVH	DEFINITIVE	ENST00000325888	NOT_PROVIDED	NA	NA	2	759026	2.63496e-06	missense_variant	NA	0.9482	FALSE	FALSE	TRUE
7:128837238:A:G	NA	FLNC	SYND-LVH	DEFINITIVE	ENST00000325888	NOT_PROVIDED	NA	NA	2	759026	2.63496e-06	missense_variant	NA	0.9207	FALSE	FALSE	TRUE
7:128837249:G:A	NA	FLNC	SYND-LVH	DEFINITIVE	ENST00000325888	NOT_PROVIDED	NA	NA	1	759010	1.31751e-06	missense_variant	NA	0.9489	FALSE	FALSE	TRUE
7:128837419:G:A	rs1256050498	FLNC	SYND-LVH	DEFINITIVE	ENST00000325888	UNCERTAIN_SIGNIFICANCE	NA	criteria_provided,_single_submitter	4	759022	5.26994e-06	missense_variant	NA	0.86	FALSE	FALSE	TRUE
7:128837431:G:A	NA	FLNC	SYND-LVH	DEFINITIVE	ENST00000325888	UNCERTAIN_SIGNIFICANCE	NA	criteria_provided,_multiple_submitters,_no_conflicts	1	759024	1.31748e-06	missense_variant	NA	0.9405	FALSE	FALSE	TRUE
7:128837436:T:G	NA	FLNC	SYND-LVH	DEFINITIVE	ENST00000325888	NOT_PROVIDED	NA	NA	0	0	0	missense_variant	NA	0.9864	FALSE	FALSE	TRUE
7:128837441:A:T	rs1479043458	FLNC	SYND-LVH	DEFINITIVE	ENST00000325888	UNCERTAIN_SIGNIFICANCE	NA	criteria_provided,_single_submitter	0	0	0	missense_variant	NA	0.7882	FALSE	FALSE	TRUE
7:128837451:G:A	NA	FLNC	SYND-LVH	DEFINITIVE	ENST00000325888	NOT_PROVIDED	NA	NA	1	759018	1.31749e-06	missense_variant	NA	0.9985	FALSE	FALSE	TRUE
7:128837503:C:T	rs755583250	FLNC	SYND-LVH	DEFINITIVE	ENST00000325888	PATHOGENIC	NA	criteria_provided,_multiple_submitters,_no_conflicts	1	759020	1.31749e-06	stop_gained	HC	NA	TRUE	TRUE	FALSE
7:128837548:G:A	NA	FLNC	SYND-LVH	DEFINITIVE	ENST00000325888	NOT_PROVIDED	NA	NA	0	0	0	missense_variant & splice_region_variant	NA	0.9214	FALSE	FALSE	TRUE
7:128837548:G:T	NA	FLNC	SYND-LVH	DEFINITIVE	ENST00000325888	UNCERTAIN_SIGNIFICANCE	NA	criteria_provided,_single_submitter	1	759022	1.31748e-06	missense_variant & splice_region_variant	NA	0.9852	FALSE	FALSE	TRUE
7:128837651:G:C	rs1230314944	FLNC	SYND-LVH	DEFINITIVE	ENST00000325888	NOT_PROVIDED	NA	NA	6	759026	7.90487e-06	missense_variant	NA	0.8635	FALSE	FALSE	TRUE
7:128837656:C:G	NA	FLNC	SYND-LVH	DEFINITIVE	ENST00000325888	NOT_PROVIDED	NA	NA	2	759026	2.63496e-06	missense_variant	NA	0.9521	FALSE	FALSE	TRUE
7:128837660:G:A	rs1275499234	FLNC	SYND-LVH	DEFINITIVE	ENST00000325888	UNCERTAIN_SIGNIFICANCE	NA	criteria_provided,_single_submitter	3	759024	3.95244e-06	missense_variant	NA	0.7447	FALSE	FALSE	TRUE
7:128837660:G:T	rs1275499234	FLNC	SYND-LVH	DEFINITIVE	ENST00000325888	UNCERTAIN_SIGNIFICANCE	NA	criteria_provided,_single_submitter	40	759024	5.26993e-05	missense_variant	NA	0.8198	FALSE	FALSE	TRUE
7:128837684:G:A	rs765885585	FLNC	SYND-LVH	DEFINITIVE	ENST00000325888	UNCERTAIN_SIGNIFICANCE	NA	criteria_provided,_multiple_submitters,_no_conflicts	10	759026	1.31748e-05	missense_variant	NA	0.8309	FALSE	FALSE	TRUE
7:128837699:G:A	rs1312282118	FLNC	SYND-LVH	DEFINITIVE	ENST00000325888	UNCERTAIN_SIGNIFICANCE	NA	criteria_provided,_multiple_submitters,_no_conflicts	5	759026	6.58739e-06	missense_variant	NA	0.588	FALSE	FALSE	TRUE
7:128837700:C:T	rs966097091	FLNC	SYND-LVH	DEFINITIVE	ENST00000325888	UNCERTAIN_SIGNIFICANCE	NA	criteria_provided,_multiple_submitters,_no_conflicts	2	759026	2.63496e-06	missense_variant	NA	0.6852	FALSE	FALSE	TRUE
7:128837750:G:A	rs1417082178	FLNC	SYND-LVH	DEFINITIVE	ENST00000325888	UNCERTAIN_SIGNIFICANCE	NA	criteria_provided,_single_submitter	5	759018	6.58746e-06	missense_variant	NA	0.6596	FALSE	FALSE	TRUE
7:128837753:G:A	rs1562992158	FLNC	SYND-LVH	DEFINITIVE	ENST00000325888	UNCERTAIN_SIGNIFICANCE	NA	criteria_provided,_multiple_submitters,_no_conflicts	6	759024	7.90489e-06	missense_variant & splice_region_variant	NA	0.7292	FALSE	FALSE	TRUE
7:128837754:AGG:A	NA	FLNC	SYND-LVH	DEFINITIVE	ENST00000325888	NOT_PROVIDED	NA	NA	0	0	0	splice_donor_variant & coding_sequence_variant	HC	NA	FALSE	TRUE	FALSE
7:128837993:G:A	rs1389801873	FLNC	SYND-LVH	DEFINITIVE	ENST00000325888	NOT_PROVIDED	NA	NA	11	759024	1.44923e-05	missense_variant	NA	0.6641	FALSE	FALSE	TRUE
7:128838024:A:G	rs748723761	FLNC	SYND-LVH	DEFINITIVE	ENST00000325888	UNCERTAIN_SIGNIFICANCE	NA	criteria_provided,_multiple_submitters,_no_conflicts	0	0	0	missense_variant	NA	0.6119	FALSE	FALSE	TRUE
7:128838029:G:C	NA	FLNC	SYND-LVH	DEFINITIVE	ENST00000325888	NOT_PROVIDED	NA	NA	1	759026	1.31748e-06	missense_variant	NA	0.9029	FALSE	FALSE	TRUE
7:128838029:G:T	NA	FLNC	SYND-LVH	DEFINITIVE	ENST00000325888	NOT_PROVIDED	NA	NA	1	759026	1.31748e-06	missense_variant	NA	0.9635	FALSE	FALSE	TRUE
7:128838036:A:G	rs1362619480	FLNC	SYND-LVH	DEFINITIVE	ENST00000325888	CONFLICTING_CLASSIFICATIONS_OF_PATHOGENICITY	UNCERTAIN_SIGNIFICANCE(1)|LIKELY_BENIGN(1)	criteria_provided,_conflicting_classifications	0	0	0	missense_variant	NA	0.9682	FALSE	FALSE	TRUE
7:128838054:G:A	NA	FLNC	SYND-LVH	DEFINITIVE	ENST00000325888	NOT_PROVIDED	NA	NA	0	0	0	missense_variant	NA	0.9825	FALSE	FALSE	TRUE
7:128838059:C:T	NA	FLNC	SYND-LVH	DEFINITIVE	ENST00000325888	UNCERTAIN_SIGNIFICANCE	NA	criteria_provided,_multiple_submitters,_no_conflicts	7	759014	9.22249e-06	missense_variant	NA	0.8754	FALSE	FALSE	TRUE
7:128838060:A:G	NA	FLNC	SYND-LVH	DEFINITIVE	ENST00000325888	NOT_PROVIDED	NA	NA	1	759012	1.3175e-06	missense_variant	NA	0.9817	FALSE	FALSE	TRUE
7:128838061:C:G	NA	FLNC	SYND-LVH	DEFINITIVE	ENST00000325888	NOT_PROVIDED	NA	NA	1	759000	1.31752e-06	missense_variant	NA	0.9824	FALSE	FALSE	TRUE
7:128838273:G:A	rs773023988	FLNC	SYND-LVH	DEFINITIVE	ENST00000325888	UNCERTAIN_SIGNIFICANCE	NA	criteria_provided,_multiple_submitters,_no_conflicts	3	759022	3.95245e-06	missense_variant	NA	0.8838	FALSE	FALSE	TRUE
7:128838274:T:C	rs1214614169	FLNC	SYND-LVH	DEFINITIVE	ENST00000325888	NOT_PROVIDED	NA	NA	2	759026	2.63496e-06	missense_variant	NA	0.9468	FALSE	FALSE	TRUE
7:128838277:T:C	NA	FLNC	SYND-LVH	DEFINITIVE	ENST00000325888	NOT_PROVIDED	NA	NA	2	759026	2.63496e-06	missense_variant	NA	0.9947	FALSE	FALSE	TRUE
7:128838281:T:G	NA	FLNC	SYND-LVH	DEFINITIVE	ENST00000325888	NOT_PROVIDED	NA	NA	0	0	0	missense_variant	NA	0.9942	FALSE	FALSE	TRUE
7:128838303:A:G	rs1006204795	FLNC	SYND-LVH	DEFINITIVE	ENST00000325888	NOT_PROVIDED	NA	NA	2	759026	2.63496e-06	missense_variant	NA	0.8468	FALSE	FALSE	TRUE
7:128838321:G:A	rs781718076	FLNC	SYND-LVH	DEFINITIVE	ENST00000325888	CONFLICTING_CLASSIFICATIONS_OF_PATHOGENICITY	UNCERTAIN_SIGNIFICANCE(4)|LIKELY_BENIGN(1)	criteria_provided,_conflicting_classifications	8	759024	1.05399e-05	missense_variant	NA	0.8989	FALSE	FALSE	TRUE
7:128838348:A:G	rs1035933787	FLNC	SYND-LVH	DEFINITIVE	ENST00000325888	UNCERTAIN_SIGNIFICANCE	NA	criteria_provided,_single_submitter	8	759022	1.05399e-05	missense_variant	NA	0.7574	FALSE	FALSE	TRUE
7:128838351:G:A	NA	FLNC	SYND-LVH	DEFINITIVE	ENST00000325888	NOT_PROVIDED	NA	NA	1	759024	1.31748e-06	missense_variant	NA	0.9621	FALSE	FALSE	TRUE
7:128838375:G:T	NA	FLNC	SYND-LVH	DEFINITIVE	ENST00000325888	PATHOGENIC	NA	criteria_provided,_single_submitter	1	759026	1.31748e-06	stop_gained	HC	NA	TRUE	TRUE	FALSE
7:128838384:G:C	NA	FLNC	SYND-LVH	DEFINITIVE	ENST00000325888	NOT_PROVIDED	NA	NA	1	759026	1.31748e-06	missense_variant	NA	0.9194	FALSE	FALSE	TRUE
7:128838385:G:A	rs763039506	FLNC	SYND-LVH	DEFINITIVE	ENST00000325888	CONFLICTING_CLASSIFICATIONS_OF_PATHOGENICITY	UNCERTAIN_SIGNIFICANCE(2)|BENIGN(1)|LIKELY_BENIGN(2)	criteria_provided,_conflicting_classifications	93	759026	0.000122525	missense_variant	NA	0.9212	FALSE	FALSE	TRUE
7:128838394:C:A	NA	FLNC	SYND-LVH	DEFINITIVE	ENST00000325888	UNCERTAIN_SIGNIFICANCE	NA	criteria_provided,_multiple_submitters,_no_conflicts	7	759026	9.22235e-06	missense_variant	NA	0.9688	FALSE	FALSE	TRUE
7:128838415:A:T	NA	FLNC	SYND-LVH	DEFINITIVE	ENST00000325888	NOT_PROVIDED	NA	NA	1	759026	1.31748e-06	missense_variant	NA	0.8339	FALSE	FALSE	TRUE
7:128838424:C:T	rs374757755	FLNC	SYND-LVH	DEFINITIVE	ENST00000325888	CONFLICTING_CLASSIFICATIONS_OF_PATHOGENICITY	UNCERTAIN_SIGNIFICANCE(2)|LIKELY_BENIGN(1)	criteria_provided,_conflicting_classifications	17	759024	2.23972e-05	missense_variant	NA	0.7324	FALSE	FALSE	TRUE
7:128838606:C:T	NA	FLNC	SYND-LVH	DEFINITIVE	ENST00000325888	NOT_PROVIDED	NA	NA	1	759026	1.31748e-06	missense_variant	NA	0.8088	FALSE	FALSE	TRUE
7:128838626:G:A	rs1292424305	FLNC	SYND-LVH	DEFINITIVE	ENST00000325888	NOT_PROVIDED	NA	NA	2	759026	2.63496e-06	missense_variant	NA	0.5665	FALSE	FALSE	TRUE
7:128838648:G:T	NA	FLNC	SYND-LVH	DEFINITIVE	ENST00000325888	NOT_PROVIDED	NA	NA	1	759026	1.31748e-06	missense_variant	NA	0.6072	FALSE	FALSE	TRUE
7:128838675:T:C	NA	FLNC	SYND-LVH	DEFINITIVE	ENST00000325888	NOT_PROVIDED	NA	NA	1	759026	1.31748e-06	missense_variant	NA	0.844	FALSE	FALSE	TRUE
7:128838687:G:T	rs750350780	FLNC	SYND-LVH	DEFINITIVE	ENST00000325888	UNCERTAIN_SIGNIFICANCE	NA	criteria_provided,_single_submitter	2	759026	2.63496e-06	missense_variant	NA	0.7925	FALSE	FALSE	TRUE
7:128838698:T:C	NA	FLNC	SYND-LVH	DEFINITIVE	ENST00000325888	UNCERTAIN_SIGNIFICANCE	NA	criteria_provided,_single_submitter	0	0	0	missense_variant	NA	0.9275	FALSE	FALSE	TRUE
7:128838701:C:G	rs374847180	FLNC	SYND-LVH	DEFINITIVE	ENST00000325888	UNCERTAIN_SIGNIFICANCE	NA	criteria_provided,_multiple_submitters,_no_conflicts	0	0	0	missense_variant	NA	0.952	FALSE	FALSE	TRUE
7:128838710:T:C	NA	FLNC	SYND-LVH	DEFINITIVE	ENST00000325888	NOT_PROVIDED	NA	NA	1	759026	1.31748e-06	missense_variant	NA	0.9951	FALSE	FALSE	TRUE
7:128838716:C:A	NA	FLNC	SYND-LVH	DEFINITIVE	ENST00000325888	NOT_PROVIDED	NA	NA	1	759026	1.31748e-06	missense_variant	NA	0.9213	FALSE	FALSE	TRUE
7:128838716:C:T	NA	FLNC	SYND-LVH	DEFINITIVE	ENST00000325888	NOT_PROVIDED	NA	NA	2	759026	2.63496e-06	missense_variant	NA	0.9555	FALSE	FALSE	TRUE
7:128838744:A:C	NA	FLNC	SYND-LVH	DEFINITIVE	ENST00000325888	UNCERTAIN_SIGNIFICANCE	NA	criteria_provided,_single_submitter	1	759026	1.31748e-06	missense_variant	NA	0.7785	FALSE	FALSE	TRUE
7:128838756:C:A	NA	FLNC	SYND-LVH	DEFINITIVE	ENST00000325888	NOT_PROVIDED	NA	NA	2	759024	2.63496e-06	missense_variant	NA	0.8746	FALSE	FALSE	TRUE
7:128838756:C:T	rs777210524	FLNC	SYND-LVH	DEFINITIVE	ENST00000325888	UNCERTAIN_SIGNIFICANCE	NA	criteria_provided,_multiple_submitters,_no_conflicts	35	759024	4.61118e-05	missense_variant	NA	0.6274	FALSE	FALSE	TRUE
7:128838759:G:T	rs765622614	FLNC	SYND-LVH	DEFINITIVE	ENST00000325888	UNCERTAIN_SIGNIFICANCE	NA	criteria_provided,_multiple_submitters,_no_conflicts	1	759026	1.31748e-06	missense_variant	NA	0.6212	FALSE	FALSE	TRUE
7:128840022:G:A	rs752476855	FLNC	SYND-LVH	DEFINITIVE	ENST00000325888	UNCERTAIN_SIGNIFICANCE	NA	criteria_provided,_single_submitter	0	0	0	splice_acceptor_variant	HC	NA	FALSE	TRUE	FALSE
7:128840025:T:C	NA	FLNC	SYND-LVH	DEFINITIVE	ENST00000325888	NOT_PROVIDED	NA	NA	3	759026	3.95243e-06	missense_variant & splice_region_variant	NA	0.797	FALSE	FALSE	TRUE
7:128840030:C:G	rs757254472	FLNC	SYND-LVH	DEFINITIVE	ENST00000325888	NOT_PROVIDED	NA	NA	0	0	0	missense_variant	NA	0.7444	FALSE	FALSE	TRUE
7:128840041:G:T	NA	FLNC	SYND-LVH	DEFINITIVE	ENST00000325888	NOT_PROVIDED	NA	NA	1	759026	1.31748e-06	missense_variant	NA	0.8692	FALSE	FALSE	TRUE
7:128840046:G:A	rs772697482	FLNC	SYND-LVH	DEFINITIVE	ENST00000325888	CONFLICTING_CLASSIFICATIONS_OF_PATHOGENICITY	UNCERTAIN_SIGNIFICANCE(1)|LIKELY_BENIGN(1)	criteria_provided,_conflicting_classifications	5	759026	6.58739e-06	missense_variant	NA	0.6814	FALSE	FALSE	TRUE
7:128840052:G:A	NA	FLNC	SYND-LVH	DEFINITIVE	ENST00000325888	NOT_PROVIDED	NA	NA	0	0	0	missense_variant	NA	0.9911	FALSE	FALSE	TRUE
7:128840053:G:C	NA	FLNC	SYND-LVH	DEFINITIVE	ENST00000325888	NOT_PROVIDED	NA	NA	0	0	0	missense_variant	NA	0.8757	FALSE	FALSE	TRUE
7:128840055:C:T	rs1420159591	FLNC	SYND-LVH	DEFINITIVE	ENST00000325888	CONFLICTING_CLASSIFICATIONS_OF_PATHOGENICITY	PATHOGENIC(3)|UNCERTAIN_SIGNIFICANCE(1)	criteria_provided,_conflicting_classifications	3	759026	3.95243e-06	stop_gained	HC	NA	FALSE	TRUE	FALSE
7:128840056:G:A	rs770337434	FLNC	SYND-LVH	DEFINITIVE	ENST00000325888	UNCERTAIN_SIGNIFICANCE	NA	criteria_provided,_multiple_submitters,_no_conflicts	5	759026	6.58739e-06	missense_variant	NA	0.7601	FALSE	FALSE	TRUE
7:128840059:G:A	rs1562993476	FLNC	SYND-LVH	DEFINITIVE	ENST00000325888	UNCERTAIN_SIGNIFICANCE	NA	criteria_provided,_multiple_submitters,_no_conflicts	0	0	0	missense_variant	NA	0.9975	FALSE	FALSE	TRUE
7:128840062:T:C	NA	FLNC	SYND-LVH	DEFINITIVE	ENST00000325888	NOT_PROVIDED	NA	NA	2	759026	2.63496e-06	missense_variant	NA	0.9985	FALSE	FALSE	TRUE
7:128840065:A:G	rs1012536919	FLNC	SYND-LVH	DEFINITIVE	ENST00000325888	UNCERTAIN_SIGNIFICANCE	NA	criteria_provided,_single_submitter	2	759026	2.63496e-06	missense_variant	NA	0.8047	FALSE	FALSE	TRUE
7:128840074:G:T	NA	FLNC	SYND-LVH	DEFINITIVE	ENST00000325888	NOT_PROVIDED	NA	NA	2	759026	2.63496e-06	missense_variant	NA	0.9762	FALSE	FALSE	TRUE
7:128840079:C:T	rs1422233407	FLNC	SYND-LVH	DEFINITIVE	ENST00000325888	UNCERTAIN_SIGNIFICANCE	NA	criteria_provided,_multiple_submitters,_no_conflicts	30	759026	3.95243e-05	missense_variant	NA	0.7605	FALSE	FALSE	TRUE
7:128840080:G:A	rs1046320257	FLNC	SYND-LVH	DEFINITIVE	ENST00000325888	CONFLICTING_CLASSIFICATIONS_OF_PATHOGENICITY	UNCERTAIN_SIGNIFICANCE(2)|LIKELY_BENIGN(1)	criteria_provided,_conflicting_classifications	2	759024	2.63496e-06	missense_variant	NA	0.694	FALSE	FALSE	TRUE
7:128840083:T:A	NA	FLNC	SYND-LVH	DEFINITIVE	ENST00000325888	UNCERTAIN_SIGNIFICANCE	NA	criteria_provided,_single_submitter	1	759024	1.31748e-06	missense_variant	NA	0.7295	FALSE	FALSE	TRUE
7:128840088:G:A	NA	FLNC	SYND-LVH	DEFINITIVE	ENST00000325888	NOT_PROVIDED	NA	NA	1	759026	1.31748e-06	missense_variant	NA	0.9328	FALSE	FALSE	TRUE
7:128840125:G:A	rs185847889	FLNC	SYND-LVH	DEFINITIVE	ENST00000325888	UNCERTAIN_SIGNIFICANCE	NA	criteria_provided,_single_submitter	0	0	0	missense_variant	NA	0.9075	FALSE	FALSE	TRUE
7:128840136:C:T	NA	FLNC	SYND-LVH	DEFINITIVE	ENST00000325888	UNCERTAIN_SIGNIFICANCE	NA	criteria_provided,_single_submitter	1	759026	1.31748e-06	missense_variant	NA	0.6218	FALSE	FALSE	TRUE
7:128840154:G:A	rs751435394	FLNC	SYND-LVH	DEFINITIVE	ENST00000325888	UNCERTAIN_SIGNIFICANCE	NA	criteria_provided,_single_submitter	10	759026	1.31748e-05	missense_variant	NA	0.931	FALSE	FALSE	TRUE
7:128840607:T:G	rs760471547	FLNC	SYND-LVH	DEFINITIVE	ENST00000325888	UNCERTAIN_SIGNIFICANCE	NA	criteria_provided,_single_submitter	0	0	0	missense_variant	NA	0.9957	FALSE	FALSE	TRUE
7:128840609:C:G	NA	FLNC	SYND-LVH	DEFINITIVE	ENST00000325888	NOT_PROVIDED	NA	NA	1	759026	1.31748e-06	stop_gained	HC	NA	FALSE	TRUE	FALSE
7:128840612:C:A	NA	FLNC	SYND-LVH	DEFINITIVE	ENST00000325888	NOT_PROVIDED	NA	NA	0	0	0	stop_gained	HC	NA	FALSE	TRUE	FALSE
7:128840613:C:A	NA	FLNC	SYND-LVH	DEFINITIVE	ENST00000325888	NOT_PROVIDED	NA	NA	4	759026	5.26991e-06	missense_variant	NA	0.9081	FALSE	FALSE	TRUE
7:128840613:C:T	NA	FLNC	SYND-LVH	DEFINITIVE	ENST00000325888	NOT_PROVIDED	NA	NA	4	759026	5.26991e-06	missense_variant	NA	0.9447	FALSE	FALSE	TRUE
7:128840614:C:T	rs375570393	FLNC	SYND-LVH	DEFINITIVE	ENST00000325888	CONFLICTING_CLASSIFICATIONS_OF_PATHOGENICITY	UNCERTAIN_SIGNIFICANCE(2)|LIKELY_BENIGN(2)	criteria_provided,_conflicting_classifications	8	759024	1.05399e-05	missense_variant	NA	0.8827	FALSE	FALSE	TRUE
7:128840626:G:A	rs1221769888	FLNC	SYND-LVH	DEFINITIVE	ENST00000325888	UNCERTAIN_SIGNIFICANCE	NA	criteria_provided,_multiple_submitters,_no_conflicts	3	759026	3.95243e-06	missense_variant	NA	0.9343	FALSE	FALSE	TRUE
7:128840649:T:G	NA	FLNC	SYND-LVH	DEFINITIVE	ENST00000325888	NOT_PROVIDED	NA	NA	1	759026	1.31748e-06	missense_variant	NA	0.9775	FALSE	FALSE	TRUE
7:128840653:G:A	NA	FLNC	SYND-LVH	DEFINITIVE	ENST00000325888	NOT_PROVIDED	NA	NA	0	0	0	missense_variant	NA	0.8792	FALSE	FALSE	TRUE
7:128840670:C:T	rs370326975	FLNC	SYND-LVH	DEFINITIVE	ENST00000325888	UNCERTAIN_SIGNIFICANCE	NA	criteria_provided,_single_submitter	5	759026	6.58739e-06	missense_variant	NA	0.5721	FALSE	FALSE	TRUE
7:128840675:G:A	rs111452612	FLNC	SYND-LVH	DEFINITIVE	ENST00000325888	LIKELY_PATHOGENIC	NA	criteria_provided,_single_submitter	0	0	0	splice_donor_variant	HC	NA	TRUE	TRUE	FALSE
7:128840834:C:A	NA	FLNC	SYND-LVH	DEFINITIVE	ENST00000325888	NOT_PROVIDED	NA	NA	1	759026	1.31748e-06	missense_variant & splice_region_variant	NA	0.9976	FALSE	FALSE	TRUE
7:128840838:T:C	NA	FLNC	SYND-LVH	DEFINITIVE	ENST00000325888	NOT_PROVIDED	NA	NA	2	759024	2.63496e-06	missense_variant	NA	0.9403	FALSE	FALSE	TRUE
7:128840839:T:C	NA	FLNC	SYND-LVH	DEFINITIVE	ENST00000325888	UNCERTAIN_SIGNIFICANCE	NA	criteria_provided,_single_submitter	1	759024	1.31748e-06	missense_variant	NA	0.9147	FALSE	FALSE	TRUE
7:128840850:G:A	rs1276774889	FLNC	SYND-LVH	DEFINITIVE	ENST00000325888	UNCERTAIN_SIGNIFICANCE	NA	criteria_provided,_multiple_submitters,_no_conflicts	0	0	0	missense_variant	NA	0.7756	FALSE	FALSE	TRUE
7:128840876:G:C	rs756929588	FLNC	SYND-LVH	DEFINITIVE	ENST00000325888	NOT_PROVIDED	NA	NA	2	759026	2.63496e-06	missense_variant	NA	0.9412	FALSE	FALSE	TRUE
7:128840881:G:A	rs764751276	FLNC	SYND-LVH	DEFINITIVE	ENST00000325888	UNCERTAIN_SIGNIFICANCE	NA	criteria_provided,_multiple_submitters,_no_conflicts	7	759026	9.22235e-06	missense_variant	NA	0.5961	FALSE	FALSE	TRUE
7:128840886:T:G	rs757878206	FLNC	SYND-LVH	DEFINITIVE	ENST00000325888	UNCERTAIN_SIGNIFICANCE	NA	criteria_provided,_multiple_submitters,_no_conflicts	3	759026	3.95243e-06	missense_variant	NA	0.9852	FALSE	FALSE	TRUE
7:128840888:G:A	NA	FLNC	SYND-LVH	DEFINITIVE	ENST00000325888	NOT_PROVIDED	NA	NA	0	0	0	stop_gained	HC	NA	FALSE	TRUE	FALSE
7:128840889:G:T	NA	FLNC	SYND-LVH	DEFINITIVE	ENST00000325888	NOT_PROVIDED	NA	NA	1	759026	1.31748e-06	missense_variant	NA	0.9974	FALSE	FALSE	TRUE
7:128840917:G:A	NA	FLNC	SYND-LVH	DEFINITIVE	ENST00000325888	NOT_PROVIDED	NA	NA	0	0	0	missense_variant	NA	0.7821	FALSE	FALSE	TRUE
7:128840923:C:T	rs780098760	FLNC	SYND-LVH	DEFINITIVE	ENST00000325888	CONFLICTING_CLASSIFICATIONS_OF_PATHOGENICITY	UNCERTAIN_SIGNIFICANCE(2)|LIKELY_BENIGN(1)	criteria_provided,_conflicting_classifications	0	0	0	missense_variant	NA	0.5885	FALSE	FALSE	TRUE
7:128840925:G:A	NA	FLNC	SYND-LVH	DEFINITIVE	ENST00000325888	NOT_PROVIDED	NA	NA	15	759026	1.97622e-05	missense_variant	NA	0.821	FALSE	FALSE	TRUE
7:128840934:G:T	rs560290730	FLNC	SYND-LVH	DEFINITIVE	ENST00000325888	NOT_PROVIDED	NA	NA	0	0	0	missense_variant	NA	0.8602	FALSE	FALSE	TRUE
7:128840937:G:A	NA	FLNC	SYND-LVH	DEFINITIVE	ENST00000325888	NOT_PROVIDED	NA	NA	2	759026	2.63496e-06	missense_variant	NA	0.9846	FALSE	FALSE	TRUE
7:128840955:G:A	rs760911646	FLNC	SYND-LVH	DEFINITIVE	ENST00000325888	UNCERTAIN_SIGNIFICANCE	NA	criteria_provided,_single_submitter	2	759026	2.63496e-06	missense_variant	NA	0.7056	FALSE	FALSE	TRUE
7:128840959:T:C	rs763590899	FLNC	SYND-LVH	DEFINITIVE	ENST00000325888	CONFLICTING_CLASSIFICATIONS_OF_PATHOGENICITY	UNCERTAIN_SIGNIFICANCE(2)|LIKELY_BENIGN(1)	criteria_provided,_conflicting_classifications	8	759014	1.054e-05	missense_variant	NA	0.8038	FALSE	FALSE	TRUE
7:128840965:C:T	NA	FLNC	SYND-LVH	DEFINITIVE	ENST00000325888	NOT_PROVIDED	NA	NA	1	759026	1.31748e-06	missense_variant	NA	0.8206	FALSE	FALSE	TRUE
7:128840968:T:C	NA	FLNC	SYND-LVH	DEFINITIVE	ENST00000325888	UNCERTAIN_SIGNIFICANCE	NA	criteria_provided,_single_submitter	1	759026	1.31748e-06	missense_variant & splice_region_variant	NA	0.9977	FALSE	FALSE	TRUE
7:128841170:G:C	NA	FLNC	SYND-LVH	DEFINITIVE	ENST00000325888	UNCERTAIN_SIGNIFICANCE	NA	criteria_provided,_single_submitter	4	759024	5.26993e-06	missense_variant & splice_region_variant	NA	0.9252	FALSE	FALSE	TRUE
7:128841181:G:A	rs758389160	FLNC	SYND-LVH	DEFINITIVE	ENST00000325888	UNCERTAIN_SIGNIFICANCE	NA	criteria_provided,_multiple_submitters,_no_conflicts	2	759024	2.63496e-06	missense_variant	NA	0.9697	FALSE	FALSE	TRUE
7:128841181:GA:G	NA	FLNC	SYND-LVH	DEFINITIVE	ENST00000325888	NOT_PROVIDED	NA	NA	0	0	0	frameshift_variant	HC	NA	FALSE	TRUE	FALSE
7:128841196:G:A	rs746183882	FLNC	SYND-LVH	DEFINITIVE	ENST00000325888	CONFLICTING_CLASSIFICATIONS_OF_PATHOGENICITY	UNCERTAIN_SIGNIFICANCE(2)|LIKELY_BENIGN(1)	criteria_provided,_conflicting_classifications	1	759026	1.31748e-06	missense_variant	NA	0.9508	FALSE	FALSE	TRUE
7:128841200:A:C	rs1288537484	FLNC	SYND-LVH	DEFINITIVE	ENST00000325888	NOT_PROVIDED	NA	NA	5	759026	6.58739e-06	missense_variant	NA	0.7262	FALSE	FALSE	TRUE
7:128841204:C:G	rs770173704	FLNC	SYND-LVH	DEFINITIVE	ENST00000325888	UNCERTAIN_SIGNIFICANCE	NA	criteria_provided,_single_submitter	0	0	0	missense_variant	NA	0.8372	FALSE	FALSE	TRUE
7:128841205:G:A	rs773961444	FLNC	SYND-LVH	DEFINITIVE	ENST00000325888	CONFLICTING_CLASSIFICATIONS_OF_PATHOGENICITY	UNCERTAIN_SIGNIFICANCE(1)|LIKELY_BENIGN(1)	criteria_provided,_conflicting_classifications	38	759026	5.00642e-05	missense_variant	NA	0.8423	FALSE	FALSE	TRUE
7:128841207:A:T	NA	FLNC	SYND-LVH	DEFINITIVE	ENST00000325888	UNCERTAIN_SIGNIFICANCE	NA	criteria_provided,_single_submitter	1	759026	1.31748e-06	missense_variant	NA	0.6035	FALSE	FALSE	TRUE
7:128841214:G:A	rs567514134	FLNC	SYND-LVH	DEFINITIVE	ENST00000325888	UNCERTAIN_SIGNIFICANCE	NA	criteria_provided,_multiple_submitters,_no_conflicts	2	759024	2.63496e-06	missense_variant	NA	0.9315	FALSE	FALSE	TRUE
7:128841214:G:C	rs567514134	FLNC	SYND-LVH	DEFINITIVE	ENST00000325888	UNCERTAIN_SIGNIFICANCE	NA	criteria_provided,_single_submitter	0	0	0	missense_variant	NA	0.9935	FALSE	FALSE	TRUE
7:128841215:A:ACAAGGGGGATGGCTCCTGCGATGTG	rs1585156327	FLNC	SYND-LVH	DEFINITIVE	ENST00000325888	PATHOGENIC	NA	criteria_provided,_single_submitter	2	759026	2.63496e-06	frameshift_variant	HC	NA	TRUE	TRUE	FALSE
7:128841220:G:A	NA	FLNC	SYND-LVH	DEFINITIVE	ENST00000325888	NOT_PROVIDED	NA	NA	1	759026	1.31748e-06	missense_variant	NA	0.9191	FALSE	FALSE	TRUE
7:128841230:C:G	NA	FLNC	SYND-LVH	DEFINITIVE	ENST00000325888	NOT_PROVIDED	NA	NA	1	759026	1.31748e-06	missense_variant	NA	0.7845	FALSE	FALSE	TRUE
7:128841271:G:A	rs1175392094	FLNC	SYND-LVH	DEFINITIVE	ENST00000325888	UNCERTAIN_SIGNIFICANCE	NA	criteria_provided,_single_submitter	1	759020	1.31749e-06	missense_variant	NA	0.8177	FALSE	FALSE	TRUE
7:128841278:A:G	NA	FLNC	SYND-LVH	DEFINITIVE	ENST00000325888	UNCERTAIN_SIGNIFICANCE	NA	criteria_provided,_single_submitter	5	759026	6.58739e-06	missense_variant	NA	0.9857	FALSE	FALSE	TRUE
7:128841290:A:C	rs1554398369	FLNC	SYND-LVH	DEFINITIVE	ENST00000325888	UNCERTAIN_SIGNIFICANCE	NA	criteria_provided,_multiple_submitters,_no_conflicts	0	0	0	missense_variant	NA	0.9599	FALSE	FALSE	TRUE
7:128841292:G:C	rs372668691	FLNC	SYND-LVH	DEFINITIVE	ENST00000325888	UNCERTAIN_SIGNIFICANCE	NA	criteria_provided,_single_submitter	5	759024	6.58741e-06	missense_variant	NA	0.9325	FALSE	FALSE	TRUE
7:128841293:A:G	NA	FLNC	SYND-LVH	DEFINITIVE	ENST00000325888	NOT_PROVIDED	NA	NA	1	759026	1.31748e-06	missense_variant	NA	0.7342	FALSE	FALSE	TRUE
7:128841304:C:T	rs770606675	FLNC	SYND-LVH	DEFINITIVE	ENST00000325888	PATHOGENIC	NA	criteria_provided,_multiple_submitters,_no_conflicts	1	759026	1.31748e-06	stop_gained	HC	NA	TRUE	TRUE	FALSE
7:128841329:T:A	NA	FLNC	SYND-LVH	DEFINITIVE	ENST00000325888	NOT_PROVIDED	NA	NA	0	0	0	missense_variant	NA	0.9916	FALSE	FALSE	TRUE
7:128841454:G:A	rs1374793464	FLNC	SYND-LVH	DEFINITIVE	ENST00000325888	UNCERTAIN_SIGNIFICANCE	NA	criteria_provided,_single_submitter	3	759012	3.95251e-06	missense_variant & splice_region_variant	NA	0.8569	FALSE	FALSE	TRUE
7:128841454:G:T	NA	FLNC	SYND-LVH	DEFINITIVE	ENST00000325888	UNCERTAIN_SIGNIFICANCE	NA	criteria_provided,_single_submitter	0	0	0	missense_variant & splice_region_variant	NA	0.8079	FALSE	FALSE	TRUE
7:128841473:G:A	NA	FLNC	SYND-LVH	DEFINITIVE	ENST00000325888	NOT_PROVIDED	NA	NA	0	0	0	missense_variant	NA	0.9963	FALSE	FALSE	TRUE
7:128841508:G:C	rs774194364	FLNC	SYND-LVH	DEFINITIVE	ENST00000325888	UNCERTAIN_SIGNIFICANCE	NA	criteria_provided,_single_submitter	0	0	0	missense_variant	NA	0.9778	FALSE	FALSE	TRUE
7:128841521:T:C	rs538863259	FLNC	SYND-LVH	DEFINITIVE	ENST00000325888	CONFLICTING_CLASSIFICATIONS_OF_PATHOGENICITY	UNCERTAIN_SIGNIFICANCE(2)|LIKELY_BENIGN(1)	criteria_provided,_conflicting_classifications	31	759024	4.08419e-05	missense_variant	NA	0.8139	FALSE	FALSE	TRUE
7:128841530:G:C	rs766592492	FLNC	SYND-LVH	DEFINITIVE	ENST00000325888	CONFLICTING_CLASSIFICATIONS_OF_PATHOGENICITY	UNCERTAIN_SIGNIFICANCE(2)|LIKELY_BENIGN(1)	criteria_provided,_conflicting_classifications	1	759022	1.31748e-06	missense_variant	NA	0.7725	FALSE	FALSE	TRUE
7:128842233:C:A	rs187481700	FLNC	SYND-LVH	DEFINITIVE	ENST00000325888	UNCERTAIN_SIGNIFICANCE	NA	criteria_provided,_multiple_submitters,_no_conflicts	9	759022	1.18574e-05	missense_variant & splice_region_variant	NA	0.9176	FALSE	FALSE	TRUE
7:128842240:G:A	rs748121513	FLNC	SYND-LVH	DEFINITIVE	ENST00000325888	UNCERTAIN_SIGNIFICANCE	NA	criteria_provided,_single_submitter	3	759024	3.95244e-06	missense_variant	NA	0.6585	FALSE	FALSE	TRUE
7:128842285:T:C	NA	FLNC	SYND-LVH	DEFINITIVE	ENST00000325888	NOT_PROVIDED	NA	NA	0	0	0	missense_variant	NA	0.9295	FALSE	FALSE	TRUE
7:128842297:T:C	rs1006126992	FLNC	SYND-LVH	DEFINITIVE	ENST00000325888	NOT_PROVIDED	NA	NA	0	0	0	missense_variant	NA	0.979	FALSE	FALSE	TRUE
7:128842311:G:C	rs769984017	FLNC	SYND-LVH	DEFINITIVE	ENST00000325888	UNCERTAIN_SIGNIFICANCE	NA	criteria_provided,_multiple_submitters,_no_conflicts	1	759024	1.31748e-06	missense_variant	NA	0.6563	FALSE	FALSE	TRUE
7:128842322:A:G	NA	FLNC	SYND-LVH	DEFINITIVE	ENST00000325888	NOT_PROVIDED	NA	NA	2	759026	2.63496e-06	missense_variant	NA	0.9756	FALSE	FALSE	TRUE
7:128842328:T:C	NA	FLNC	SYND-LVH	DEFINITIVE	ENST00000325888	UNCERTAIN_SIGNIFICANCE	NA	criteria_provided,_single_submitter	1	759026	1.31748e-06	missense_variant	NA	0.9298	FALSE	FALSE	TRUE
7:128842331:T:C	NA	FLNC	SYND-LVH	DEFINITIVE	ENST00000325888	NOT_PROVIDED	NA	NA	6	759026	7.90487e-06	missense_variant	NA	0.7036	FALSE	FALSE	TRUE
7:128842353:C:A	rs752145129	FLNC	SYND-LVH	DEFINITIVE	ENST00000325888	UNCERTAIN_SIGNIFICANCE	NA	criteria_provided,_single_submitter	0	0	0	missense_variant	NA	0.9179	FALSE	FALSE	TRUE
7:128842363:A:G	rs1255794663	FLNC	SYND-LVH	DEFINITIVE	ENST00000325888	UNCERTAIN_SIGNIFICANCE	NA	criteria_provided,_single_submitter	1	758996	1.31753e-06	missense_variant	NA	0.6655	FALSE	FALSE	TRUE
7:128842364:G:GC	NA	FLNC	SYND-LVH	DEFINITIVE	ENST00000325888	NOT_PROVIDED	NA	NA	1	758998	1.31753e-06	frameshift_variant	HC	NA	FALSE	TRUE	FALSE
7:128842367:C:T	NA	FLNC	SYND-LVH	DEFINITIVE	ENST00000325888	NOT_PROVIDED	NA	NA	1	758998	1.31753e-06	missense_variant	NA	0.9614	FALSE	FALSE	TRUE
7:128842372:C:T	rs990718751	FLNC	SYND-LVH	DEFINITIVE	ENST00000325888	UNCERTAIN_SIGNIFICANCE	NA	criteria_provided,_multiple_submitters,_no_conflicts	3	758998	3.95258e-06	missense_variant & splice_region_variant	NA	0.8386	FALSE	FALSE	TRUE
7:128842373:G:A	rs781101985	FLNC	SYND-LVH	DEFINITIVE	ENST00000325888	UNCERTAIN_SIGNIFICANCE	NA	criteria_provided,_multiple_submitters,_no_conflicts	1	758998	1.31753e-06	missense_variant & splice_region_variant	NA	0.7858	FALSE	FALSE	TRUE
7:128842575:G:A	rs1286087046	FLNC	SYND-LVH	DEFINITIVE	ENST00000325888	NOT_PROVIDED	NA	NA	0	0	0	missense_variant & splice_region_variant	NA	0.6166	FALSE	FALSE	TRUE
7:128842581:G:A	rs371418145	FLNC	SYND-LVH	DEFINITIVE	ENST00000325888	UNCERTAIN_SIGNIFICANCE	NA	criteria_provided,_multiple_submitters,_no_conflicts	159	759026	0.000209479	missense_variant	NA	0.6818	FALSE	FALSE	TRUE
7:128842581:G:T	NA	FLNC	SYND-LVH	DEFINITIVE	ENST00000325888	NOT_PROVIDED	NA	NA	0	0	0	missense_variant	NA	0.6987	FALSE	FALSE	TRUE
7:128842587:G:T	NA	FLNC	SYND-LVH	DEFINITIVE	ENST00000325888	NOT_PROVIDED	NA	NA	0	0	0	stop_gained	HC	NA	FALSE	TRUE	FALSE
7:128842590:G:A	rs374691339	FLNC	SYND-LVH	DEFINITIVE	ENST00000325888	CONFLICTING_CLASSIFICATIONS_OF_PATHOGENICITY	UNCERTAIN_SIGNIFICANCE(1)|LIKELY_BENIGN(1)	criteria_provided,_conflicting_classifications	2	759026	2.63496e-06	missense_variant	NA	0.5873	FALSE	FALSE	TRUE
7:128842614:G:T	rs1046022647	FLNC	SYND-LVH	DEFINITIVE	ENST00000325888	CONFLICTING_CLASSIFICATIONS_OF_PATHOGENICITY	UNCERTAIN_SIGNIFICANCE(2)|LIKELY_BENIGN(1)	criteria_provided,_conflicting_classifications	1	759026	1.31748e-06	missense_variant	NA	0.9252	FALSE	FALSE	TRUE
7:128842620:G:A	rs1031265089	FLNC	SYND-LVH	DEFINITIVE	ENST00000325888	CONFLICTING_CLASSIFICATIONS_OF_PATHOGENICITY	UNCERTAIN_SIGNIFICANCE(2)|LIKELY_BENIGN(1)	criteria_provided,_conflicting_classifications	15	759026	1.97622e-05	missense_variant	NA	0.9604	FALSE	FALSE	TRUE
7:128842626:G:A	rs1322212555	FLNC	SYND-LVH	DEFINITIVE	ENST00000325888	UNCERTAIN_SIGNIFICANCE	NA	criteria_provided,_multiple_submitters,_no_conflicts	2	759026	2.63496e-06	missense_variant	NA	0.9968	FALSE	FALSE	TRUE
7:128842644:C:T	NA	FLNC	SYND-LVH	DEFINITIVE	ENST00000325888	UNCERTAIN_SIGNIFICANCE	NA	criteria_provided,_single_submitter	1	759026	1.31748e-06	missense_variant	NA	0.8521	FALSE	FALSE	TRUE
7:128842647:A:G	rs1487660980	FLNC	SYND-LVH	DEFINITIVE	ENST00000325888	UNCERTAIN_SIGNIFICANCE	NA	criteria_provided,_single_submitter	2	759026	2.63496e-06	missense_variant	NA	0.9308	FALSE	FALSE	TRUE
7:128842672:C:CA	NA	FLNC	SYND-LVH	DEFINITIVE	ENST00000325888	NOT_PROVIDED	NA	NA	1	759016	1.3175e-06	frameshift_variant	HC	NA	FALSE	TRUE	FALSE
7:128842675:T:C	NA	FLNC	SYND-LVH	DEFINITIVE	ENST00000325888	NOT_PROVIDED	NA	NA	0	0	0	missense_variant	NA	0.9726	FALSE	FALSE	TRUE
7:128842677:G:T	NA	FLNC	SYND-LVH	DEFINITIVE	ENST00000325888	NOT_PROVIDED	NA	NA	1	759026	1.31748e-06	missense_variant	NA	0.9197	FALSE	FALSE	TRUE
7:128842680:T:G	NA	FLNC	SYND-LVH	DEFINITIVE	ENST00000325888	UNCERTAIN_SIGNIFICANCE	NA	criteria_provided,_single_submitter	0	0	0	missense_variant	NA	0.9432	FALSE	FALSE	TRUE
7:128842681:G:A	rs1379867559	FLNC	SYND-LVH	DEFINITIVE	ENST00000325888	NOT_PROVIDED	NA	NA	4	758998	5.27011e-06	missense_variant	NA	0.9955	FALSE	FALSE	TRUE
7:128842689:G:A	rs1198975298	FLNC	SYND-LVH	DEFINITIVE	ENST00000325888	UNCERTAIN_SIGNIFICANCE	NA	criteria_provided,_single_submitter	0	0	0	missense_variant	NA	0.945	FALSE	FALSE	TRUE
7:128842796:G:T	rs778594252	FLNC	SYND-LVH	DEFINITIVE	ENST00000325888	UNCERTAIN_SIGNIFICANCE	NA	criteria_provided,_single_submitter	1	759006	1.31751e-06	missense_variant & splice_region_variant	NA	0.9509	FALSE	FALSE	TRUE
7:128842799:G:C	NA	FLNC	SYND-LVH	DEFINITIVE	ENST00000325888	NOT_PROVIDED	NA	NA	0	0	0	missense_variant	NA	0.8553	FALSE	FALSE	TRUE
7:128842803:G:A	NA	FLNC	SYND-LVH	DEFINITIVE	ENST00000325888	NOT_PROVIDED	NA	NA	3	759006	3.95254e-06	missense_variant	NA	0.9706	FALSE	FALSE	TRUE
7:128842804:C:A	rs748717566	FLNC	SYND-LVH	DEFINITIVE	ENST00000325888	UNCERTAIN_SIGNIFICANCE	NA	criteria_provided,_multiple_submitters,_no_conflicts	12	759006	1.58102e-05	missense_variant	NA	0.9984	FALSE	FALSE	TRUE
7:128842805:A:T	NA	FLNC	SYND-LVH	DEFINITIVE	ENST00000325888	UNCERTAIN_SIGNIFICANCE	NA	criteria_provided,_single_submitter	1	759006	1.31751e-06	missense_variant	NA	0.9275	FALSE	FALSE	TRUE
7:128842808:G:A	rs371398126	FLNC	SYND-LVH	DEFINITIVE	ENST00000325888	UNCERTAIN_SIGNIFICANCE	NA	criteria_provided,_multiple_submitters,_no_conflicts	1	759008	1.31751e-06	missense_variant	NA	0.9462	FALSE	FALSE	TRUE
7:128842829:G:C	NA	FLNC	SYND-LVH	DEFINITIVE	ENST00000325888	NOT_PROVIDED	NA	NA	1	759026	1.31748e-06	missense_variant	NA	0.7415	FALSE	FALSE	TRUE
7:128842845:A:G	NA	FLNC	SYND-LVH	DEFINITIVE	ENST00000325888	NOT_PROVIDED	NA	NA	1	759026	1.31748e-06	missense_variant	NA	0.7399	FALSE	FALSE	TRUE
7:128842854:T:C	rs200653747	FLNC	SYND-LVH	DEFINITIVE	ENST00000325888	CONFLICTING_CLASSIFICATIONS_OF_PATHOGENICITY	UNCERTAIN_SIGNIFICANCE(4)|LIKELY_BENIGN(1)	criteria_provided,_conflicting_classifications	6	759026	7.90487e-06	missense_variant	NA	0.731	FALSE	FALSE	TRUE
7:128842863:A:T	rs886044638	FLNC	SYND-LVH	DEFINITIVE	ENST00000325888	UNCERTAIN_SIGNIFICANCE	NA	criteria_provided,_multiple_submitters,_no_conflicts	0	0	0	missense_variant	NA	0.8877	FALSE	FALSE	TRUE
7:128842865:A:T	rs1285952690	FLNC	SYND-LVH	DEFINITIVE	ENST00000325888	NOT_PROVIDED	NA	NA	25	759024	3.2937e-05	missense_variant	NA	0.9699	FALSE	FALSE	TRUE
7:128842882:C:A	NA	FLNC	SYND-LVH	DEFINITIVE	ENST00000325888	UNCERTAIN_SIGNIFICANCE	NA	criteria_provided,_multiple_submitters,_no_conflicts	0	0	0	missense_variant	NA	0.9315	FALSE	FALSE	TRUE
7:128842883:G:A	rs962872361	FLNC	SYND-LVH	DEFINITIVE	ENST00000325888	NOT_PROVIDED	NA	NA	2	759026	2.63496e-06	missense_variant	NA	0.6793	FALSE	FALSE	TRUE
7:128842887:C:A	rs752387883	FLNC	SYND-LVH	DEFINITIVE	ENST00000325888	NOT_PROVIDED	NA	NA	5	759026	6.58739e-06	missense_variant	NA	0.9265	FALSE	FALSE	TRUE
7:128842889:T:G	rs758056957	FLNC	SYND-LVH	DEFINITIVE	ENST00000325888	UNCERTAIN_SIGNIFICANCE	NA	criteria_provided,_multiple_submitters,_no_conflicts	2	759026	2.63496e-06	missense_variant	NA	0.9576	FALSE	FALSE	TRUE
7:128842893:C:T	rs1367245869	FLNC	SYND-LVH	DEFINITIVE	ENST00000325888	UNCERTAIN_SIGNIFICANCE	NA	criteria_provided,_multiple_submitters,_no_conflicts	2	759026	2.63496e-06	missense_variant	NA	0.9799	FALSE	FALSE	TRUE
7:128842920:G:A	rs940353148	FLNC	SYND-LVH	DEFINITIVE	ENST00000325888	UNCERTAIN_SIGNIFICANCE	NA	criteria_provided,_multiple_submitters,_no_conflicts	18	759026	2.37146e-05	missense_variant	NA	0.9856	FALSE	FALSE	TRUE
7:128842937:G:A	NA	FLNC	SYND-LVH	DEFINITIVE	ENST00000325888	NOT_PROVIDED	NA	NA	2	759026	2.63496e-06	missense_variant	NA	0.952	FALSE	FALSE	TRUE
7:128842941:T:C	NA	FLNC	SYND-LVH	DEFINITIVE	ENST00000325888	NOT_PROVIDED	NA	NA	2	759026	2.63496e-06	missense_variant	NA	0.9973	FALSE	FALSE	TRUE
7:128842955:G:T	NA	FLNC	SYND-LVH	DEFINITIVE	ENST00000325888	NOT_PROVIDED	NA	NA	0	0	0	splice_donor_variant	HC	NA	FALSE	TRUE	FALSE
7:128843245:C:T	NA	FLNC	SYND-LVH	DEFINITIVE	ENST00000325888	NOT_PROVIDED	NA	NA	2	759026	2.63496e-06	missense_variant	NA	0.9722	FALSE	FALSE	TRUE
7:128843259:G:A	rs962050311	FLNC	SYND-LVH	DEFINITIVE	ENST00000325888	NOT_PROVIDED	NA	NA	1	759026	1.31748e-06	missense_variant	NA	0.9601	FALSE	FALSE	TRUE
7:128843260:T:C	rs749269317	FLNC	SYND-LVH	DEFINITIVE	ENST00000325888	NOT_PROVIDED	NA	NA	0	0	0	missense_variant	NA	0.8674	FALSE	FALSE	TRUE
7:128843269:C:T	NA	FLNC	SYND-LVH	DEFINITIVE	ENST00000325888	NOT_PROVIDED	NA	NA	0	0	0	missense_variant	NA	0.6805	FALSE	FALSE	TRUE
7:128843276:T:G	NA	FLNC	SYND-LVH	DEFINITIVE	ENST00000325888	NOT_PROVIDED	NA	NA	3	759020	3.95247e-06	missense_variant	NA	0.6753	FALSE	FALSE	TRUE
7:128843299:G:A	NA	FLNC	SYND-LVH	DEFINITIVE	ENST00000325888	UNCERTAIN_SIGNIFICANCE	NA	criteria_provided,_single_submitter	2	759026	2.63496e-06	missense_variant	NA	0.9884	FALSE	FALSE	TRUE
7:128843305:G:T	rs534407127	FLNC	SYND-LVH	DEFINITIVE	ENST00000325888	UNCERTAIN_SIGNIFICANCE	NA	criteria_provided,_single_submitter	1	759024	1.31748e-06	missense_variant	NA	0.9685	FALSE	FALSE	TRUE
7:128843419:G:A	rs769110628	FLNC	SYND-LVH	DEFINITIVE	ENST00000325888	UNCERTAIN_SIGNIFICANCE	NA	criteria_provided,_multiple_submitters,_no_conflicts	34	759026	4.47942e-05	missense_variant	NA	0.6309	FALSE	FALSE	TRUE
7:128843419:G:T	NA	FLNC	SYND-LVH	DEFINITIVE	ENST00000325888	NOT_PROVIDED	NA	NA	1	759026	1.31748e-06	missense_variant	NA	0.6947	FALSE	FALSE	TRUE
7:128843440:G:A	rs200986712	FLNC	SYND-LVH	DEFINITIVE	ENST00000325888	UNCERTAIN_SIGNIFICANCE	NA	criteria_provided,_single_submitter	3	759026	3.95243e-06	missense_variant	NA	0.6313	FALSE	FALSE	TRUE
7:128843452:G:A	rs200215903	FLNC	SYND-LVH	DEFINITIVE	ENST00000325888	CONFLICTING_CLASSIFICATIONS_OF_PATHOGENICITY	UNCERTAIN_SIGNIFICANCE(1)|BENIGN(3)	criteria_provided,_conflicting_classifications	0	0	0	missense_variant	NA	0.9143	FALSE	FALSE	TRUE
7:128843476:G:T	rs1340231541	FLNC	SYND-LVH	DEFINITIVE	ENST00000325888	UNCERTAIN_SIGNIFICANCE	NA	criteria_provided,_multiple_submitters,_no_conflicts	0	0	0	missense_variant	NA	0.7046	FALSE	FALSE	TRUE
7:128843515:G:T	NA	FLNC	SYND-LVH	DEFINITIVE	ENST00000325888	NOT_PROVIDED	NA	NA	1	759026	1.31748e-06	missense_variant	NA	0.7476	FALSE	FALSE	TRUE
7:128843520:T:G	NA	FLNC	SYND-LVH	DEFINITIVE	ENST00000325888	NOT_PROVIDED	NA	NA	13	759000	1.71278e-05	missense_variant	NA	0.7736	FALSE	FALSE	TRUE
7:128843528:T:C	rs1362325972	FLNC	SYND-LVH	DEFINITIVE	ENST00000325888	NOT_PROVIDED	NA	NA	0	0	0	missense_variant	NA	0.7541	FALSE	FALSE	TRUE
7:128843535:C:A	NA	FLNC	SYND-LVH	DEFINITIVE	ENST00000325888	NOT_PROVIDED	NA	NA	6	759026	7.90487e-06	missense_variant	NA	0.9551	FALSE	FALSE	TRUE
7:128843536:C:A	NA	FLNC	SYND-LVH	DEFINITIVE	ENST00000325888	NOT_PROVIDED	NA	NA	6	759026	7.90487e-06	missense_variant	NA	0.6838	FALSE	FALSE	TRUE
7:128843538:T:G	rs1326134089	FLNC	SYND-LVH	DEFINITIVE	ENST00000325888	NOT_PROVIDED	NA	NA	5	759026	6.58739e-06	missense_variant	NA	0.8491	FALSE	FALSE	TRUE
7:128843542:T:G	NA	FLNC	SYND-LVH	DEFINITIVE	ENST00000325888	UNCERTAIN_SIGNIFICANCE	NA	criteria_provided,_single_submitter	1	759026	1.31748e-06	missense_variant	NA	0.6432	FALSE	FALSE	TRUE
7:128843543:AC:A	NA	FLNC	SYND-LVH	DEFINITIVE	ENST00000325888	NOT_PROVIDED	NA	NA	1	759026	1.31748e-06	frameshift_variant	HC	NA	FALSE	TRUE	FALSE
7:128843546:C:A	NA	FLNC	SYND-LVH	DEFINITIVE	ENST00000325888	UNCERTAIN_SIGNIFICANCE	NA	criteria_provided,_single_submitter	1	759024	1.31748e-06	missense_variant	NA	0.8156	FALSE	FALSE	TRUE
7:128843546:C:T	rs1585158690	FLNC	SYND-LVH	DEFINITIVE	ENST00000325888	UNCERTAIN_SIGNIFICANCE	NA	criteria_provided,_multiple_submitters,_no_conflicts	7	759024	9.22237e-06	missense_variant	NA	0.8775	FALSE	FALSE	TRUE
7:128843552:C:G	NA	FLNC	SYND-LVH	DEFINITIVE	ENST00000325888	NOT_PROVIDED	NA	NA	0	0	0	missense_variant	NA	0.5902	FALSE	FALSE	TRUE
7:128843555:TC:T	NA	FLNC	SYND-LVH	DEFINITIVE	ENST00000325888	NOT_PROVIDED	NA	NA	1	759026	1.31748e-06	frameshift_variant	HC	NA	FALSE	TRUE	FALSE
7:128843575:C:T	NA	FLNC	SYND-LVH	DEFINITIVE	ENST00000325888	PATHOGENIC	NA	criteria_provided,_single_submitter	1	759020	1.31749e-06	stop_gained & splice_region_variant	HC	NA	TRUE	TRUE	FALSE
7:128843809:T:C	NA	FLNC	SYND-LVH	DEFINITIVE	ENST00000325888	UNCERTAIN_SIGNIFICANCE	NA	criteria_provided,_single_submitter	1	759024	1.31748e-06	missense_variant	NA	0.7964	FALSE	FALSE	TRUE
7:128843820:T:G	NA	FLNC	SYND-LVH	DEFINITIVE	ENST00000325888	NOT_PROVIDED	NA	NA	1	759026	1.31748e-06	missense_variant	NA	0.9869	FALSE	FALSE	TRUE
7:128843835:G:T	rs760566825	FLNC	SYND-LVH	DEFINITIVE	ENST00000325888	UNCERTAIN_SIGNIFICANCE	NA	criteria_provided,_single_submitter	1	759026	1.31748e-06	missense_variant	NA	0.784	FALSE	FALSE	TRUE
7:128843857:T:A	NA	FLNC	SYND-LVH	DEFINITIVE	ENST00000325888	NOT_PROVIDED	NA	NA	1	759026	1.31748e-06	missense_variant	NA	0.9589	FALSE	FALSE	TRUE
7:128843863:T:G	rs568452175	FLNC	SYND-LVH	DEFINITIVE	ENST00000325888	CONFLICTING_CLASSIFICATIONS_OF_PATHOGENICITY	UNCERTAIN_SIGNIFICANCE(2)|LIKELY_BENIGN(1)	criteria_provided,_conflicting_classifications	0	0	0	missense_variant	NA	0.839	FALSE	FALSE	TRUE
7:128843872:CG:C	NA	FLNC	SYND-LVH	DEFINITIVE	ENST00000325888	NOT_PROVIDED	NA	NA	1	759026	1.31748e-06	frameshift_variant	HC	NA	FALSE	TRUE	FALSE
7:128843878:A:G	NA	FLNC	SYND-LVH	DEFINITIVE	ENST00000325888	NOT_PROVIDED	NA	NA	1	759026	1.31748e-06	missense_variant	NA	0.6951	FALSE	FALSE	TRUE
7:128843895:G:T	rs548199973	FLNC	SYND-LVH	DEFINITIVE	ENST00000325888	UNCERTAIN_SIGNIFICANCE	NA	criteria_provided,_single_submitter	1	759024	1.31748e-06	missense_variant	NA	0.655	FALSE	FALSE	TRUE
7:128844012:G:C	rs770906260	FLNC	SYND-LVH	DEFINITIVE	ENST00000325888	UNCERTAIN_SIGNIFICANCE	NA	criteria_provided,_single_submitter	0	0	0	missense_variant	NA	0.7305	FALSE	FALSE	TRUE
7:128844015:G:A	NA	FLNC	SYND-LVH	DEFINITIVE	ENST00000325888	NOT_PROVIDED	NA	NA	0	0	0	missense_variant	NA	0.6939	FALSE	FALSE	TRUE
7:128844030:T:G	NA	FLNC	SYND-LVH	DEFINITIVE	ENST00000325888	NOT_PROVIDED	NA	NA	1	759026	1.31748e-06	missense_variant	NA	0.9057	FALSE	FALSE	TRUE
7:128844031:T:A	NA	FLNC	SYND-LVH	DEFINITIVE	ENST00000325888	NOT_PROVIDED	NA	NA	1	759026	1.31748e-06	missense_variant	NA	0.9262	FALSE	FALSE	TRUE
7:128844045:C:T	rs886037830	FLNC	SYND-LVH	DEFINITIVE	ENST00000325888	PATHOGENIC/LIKELY_PATHOGENIC	NA	criteria_provided,_multiple_submitters,_no_conflicts	2	759026	2.63496e-06	stop_gained	HC	NA	TRUE	TRUE	FALSE
7:128844048:G:C	NA	FLNC	SYND-LVH	DEFINITIVE	ENST00000325888	NOT_PROVIDED	NA	NA	1	759026	1.31748e-06	missense_variant	NA	0.6192	FALSE	FALSE	TRUE
7:128844057:G:A	rs752053093	FLNC	SYND-LVH	DEFINITIVE	ENST00000325888	UNCERTAIN_SIGNIFICANCE	NA	criteria_provided,_multiple_submitters,_no_conflicts	14	759026	1.84447e-05	missense_variant	NA	0.6935	FALSE	FALSE	TRUE
7:128844058:G:A	NA	FLNC	SYND-LVH	DEFINITIVE	ENST00000325888	UNCERTAIN_SIGNIFICANCE	NA	criteria_provided,_multiple_submitters,_no_conflicts	2	759026	2.63496e-06	missense_variant	NA	0.981	FALSE	FALSE	TRUE
7:128844066:C:T	NA	FLNC	SYND-LVH	DEFINITIVE	ENST00000325888	NOT_PROVIDED	NA	NA	1	759026	1.31748e-06	stop_gained	HC	NA	FALSE	TRUE	FALSE
7:128844082:T:C	NA	FLNC	SYND-LVH	DEFINITIVE	ENST00000325888	NOT_PROVIDED	NA	NA	1	759026	1.31748e-06	missense_variant	NA	0.9389	FALSE	FALSE	TRUE
7:128844087:T:C	NA	FLNC	SYND-LVH	DEFINITIVE	ENST00000325888	NOT_PROVIDED	NA	NA	0	0	0	missense_variant	NA	0.9688	FALSE	FALSE	TRUE
7:128844088:C:T	rs752448040	FLNC	SYND-LVH	DEFINITIVE	ENST00000325888	UNCERTAIN_SIGNIFICANCE	NA	criteria_provided,_multiple_submitters,_no_conflicts	3	759026	3.95243e-06	missense_variant	NA	0.8876	FALSE	FALSE	TRUE
7:128844090:C:T	NA	FLNC	SYND-LVH	DEFINITIVE	ENST00000325888	UNCERTAIN_SIGNIFICANCE	NA	criteria_provided,_single_submitter	1	759026	1.31748e-06	missense_variant	NA	0.8904	FALSE	FALSE	TRUE
7:128844100:G:C	NA	FLNC	SYND-LVH	DEFINITIVE	ENST00000325888	NOT_PROVIDED	NA	NA	1	759026	1.31748e-06	missense_variant	NA	0.9235	FALSE	FALSE	TRUE
7:128844113:C:G	NA	FLNC	SYND-LVH	DEFINITIVE	ENST00000325888	NOT_PROVIDED	NA	NA	0	0	0	missense_variant	NA	0.7575	FALSE	FALSE	TRUE
7:128844157:A:G	NA	FLNC	SYND-LVH	DEFINITIVE	ENST00000325888	NOT_PROVIDED	NA	NA	0	0	0	missense_variant	NA	0.8619	FALSE	FALSE	TRUE
7:128844170:G:C	rs1026466177	FLNC	SYND-LVH	DEFINITIVE	ENST00000325888	UNCERTAIN_SIGNIFICANCE	NA	criteria_provided,_multiple_submitters,_no_conflicts	6	759026	7.90487e-06	missense_variant	NA	0.8743	FALSE	FALSE	TRUE
7:128844195:A:C	NA	FLNC	SYND-LVH	DEFINITIVE	ENST00000325888	NOT_PROVIDED	NA	NA	0	0	0	missense_variant	NA	0.7499	FALSE	FALSE	TRUE
7:128844201:G:A	rs755896041	FLNC	SYND-LVH	DEFINITIVE	ENST00000325888	CONFLICTING_CLASSIFICATIONS_OF_PATHOGENICITY	UNCERTAIN_SIGNIFICANCE(1)|LIKELY_BENIGN(1)	criteria_provided,_conflicting_classifications	11	759026	1.44923e-05	missense_variant	NA	0.6751	FALSE	FALSE	TRUE
7:128844219:G:T	rs748148476	FLNC	SYND-LVH	DEFINITIVE	ENST00000325888	NOT_PROVIDED	NA	NA	0	0	0	missense_variant	NA	0.646	FALSE	FALSE	TRUE
7:128844220:G:T	rs772245212	FLNC	SYND-LVH	DEFINITIVE	ENST00000325888	NOT_PROVIDED	NA	NA	0	0	0	missense_variant	NA	0.8049	FALSE	FALSE	TRUE
7:128844223:G:A	NA	FLNC	SYND-LVH	DEFINITIVE	ENST00000325888	NOT_PROVIDED	NA	NA	1	759026	1.31748e-06	missense_variant	NA	0.9289	FALSE	FALSE	TRUE
7:128844225:C:T	NA	FLNC	SYND-LVH	DEFINITIVE	ENST00000325888	UNCERTAIN_SIGNIFICANCE	NA	criteria_provided,_single_submitter	1	759026	1.31748e-06	missense_variant	NA	0.8373	FALSE	FALSE	TRUE
7:128844226:C:T	rs546130026	FLNC	SYND-LVH	DEFINITIVE	ENST00000325888	UNCERTAIN_SIGNIFICANCE	NA	criteria_provided,_single_submitter	2	759026	2.63496e-06	missense_variant	NA	0.9044	FALSE	FALSE	TRUE
7:128844243:G:GTC	NA	FLNC	SYND-LVH	DEFINITIVE	ENST00000325888	NOT_PROVIDED	NA	NA	1	759026	1.31748e-06	frameshift_variant	HC	NA	FALSE	TRUE	FALSE
7:128844259:C:T	NA	FLNC	SYND-LVH	DEFINITIVE	ENST00000325888	NOT_PROVIDED	NA	NA	1	759026	1.31748e-06	missense_variant	NA	0.7294	FALSE	FALSE	TRUE
7:128844261:T:C	NA	FLNC	SYND-LVH	DEFINITIVE	ENST00000325888	UNCERTAIN_SIGNIFICANCE	NA	criteria_provided,_single_submitter	0	0	0	missense_variant	NA	0.8836	FALSE	FALSE	TRUE
7:128844659:T:G	NA	FLNC	SYND-LVH	DEFINITIVE	ENST00000325888	NOT_PROVIDED	NA	NA	1	759022	1.31748e-06	missense_variant & splice_region_variant	NA	0.9096	FALSE	FALSE	TRUE
7:128844665:C:T	NA	FLNC	SYND-LVH	DEFINITIVE	ENST00000325888	NOT_PROVIDED	NA	NA	2	759024	2.63496e-06	missense_variant	NA	0.6467	FALSE	FALSE	TRUE
7:128844713:T:G	NA	FLNC	SYND-LVH	DEFINITIVE	ENST00000325888	NOT_PROVIDED	NA	NA	2	759026	2.63496e-06	missense_variant	NA	0.9979	FALSE	FALSE	TRUE
7:128844722:A:T	rs1339401570	FLNC	SYND-LVH	DEFINITIVE	ENST00000325888	NOT_PROVIDED	NA	NA	2	759026	2.63496e-06	missense_variant	NA	0.6644	FALSE	FALSE	TRUE
7:128844723:C:A	rs1195176276	FLNC	SYND-LVH	DEFINITIVE	ENST00000325888	NOT_PROVIDED	NA	NA	2	759026	2.63496e-06	missense_variant	NA	0.6307	FALSE	FALSE	TRUE
7:128844725:C:T	NA	FLNC	SYND-LVH	DEFINITIVE	ENST00000325888	NOT_PROVIDED	NA	NA	1	759026	1.31748e-06	missense_variant	NA	0.9605	FALSE	FALSE	TRUE
7:128844733:G:A	NA	FLNC	SYND-LVH	DEFINITIVE	ENST00000325888	NOT_PROVIDED	NA	NA	5	759026	6.58739e-06	missense_variant	NA	0.9268	FALSE	FALSE	TRUE
7:128844752:G:C	NA	FLNC	SYND-LVH	DEFINITIVE	ENST00000325888	NOT_PROVIDED	NA	NA	0	0	0	missense_variant	NA	0.7251	FALSE	FALSE	TRUE
7:128844772:T:C	NA	FLNC	SYND-LVH	DEFINITIVE	ENST00000325888	NOT_PROVIDED	NA	NA	1	759026	1.31748e-06	missense_variant	NA	0.7198	FALSE	FALSE	TRUE
7:128844775:G:A	rs535109443	FLNC	SYND-LVH	DEFINITIVE	ENST00000325888	CONFLICTING_CLASSIFICATIONS_OF_PATHOGENICITY	UNCERTAIN_SIGNIFICANCE(3)|LIKELY_BENIGN(1)	criteria_provided,_conflicting_classifications	2	759026	2.63496e-06	missense_variant	NA	0.6446	FALSE	FALSE	TRUE
7:128844785:T:C	NA	FLNC	SYND-LVH	DEFINITIVE	ENST00000325888	NOT_PROVIDED	NA	NA	2	759026	2.63496e-06	missense_variant	NA	0.9483	FALSE	FALSE	TRUE
7:128844787:G:A	rs781352216	FLNC	SYND-LVH	DEFINITIVE	ENST00000325888	UNCERTAIN_SIGNIFICANCE	NA	criteria_provided,_single_submitter	1	759026	1.31748e-06	missense_variant	NA	0.7154	FALSE	FALSE	TRUE
7:128844860:A:AAC	NA	FLNC	SYND-LVH	DEFINITIVE	ENST00000325888	NOT_PROVIDED	NA	NA	1	759026	1.31748e-06	frameshift_variant	HC	NA	FALSE	TRUE	FALSE
7:128844862:A:AGGTACCTAAGC	NA	FLNC	SYND-LVH	DEFINITIVE	ENST00000325888	NOT_PROVIDED	NA	NA	1	759026	1.31748e-06	frameshift_variant	HC	NA	FALSE	TRUE	FALSE
7:128844862:A:T	NA	FLNC	SYND-LVH	DEFINITIVE	ENST00000325888	NOT_PROVIDED	NA	NA	1	759026	1.31748e-06	missense_variant	NA	0.9806	FALSE	FALSE	TRUE
7:128844893:C:T	rs756192123	FLNC	SYND-LVH	DEFINITIVE	ENST00000325888	UNCERTAIN_SIGNIFICANCE	NA	criteria_provided,_multiple_submitters,_no_conflicts	2	759026	2.63496e-06	missense_variant	NA	0.9748	FALSE	FALSE	TRUE
7:128844922:T:C	NA	FLNC	SYND-LVH	DEFINITIVE	ENST00000325888	NOT_PROVIDED	NA	NA	14	759026	1.84447e-05	missense_variant	NA	0.907	FALSE	FALSE	TRUE
7:128844937:G:T	NA	FLNC	SYND-LVH	DEFINITIVE	ENST00000325888	UNCERTAIN_SIGNIFICANCE	NA	criteria_provided,_single_submitter	0	0	0	missense_variant	NA	0.9115	FALSE	FALSE	TRUE
7:128845004:G:C	rs1319931619	FLNC	SYND-LVH	DEFINITIVE	ENST00000325888	UNCERTAIN_SIGNIFICANCE	NA	criteria_provided,_single_submitter	0	0	0	missense_variant	NA	0.792	FALSE	FALSE	TRUE
7:128845004:G:GGGTA	NA	FLNC	SYND-LVH	DEFINITIVE	ENST00000325888	NOT_PROVIDED	NA	NA	1	759026	1.31748e-06	frameshift_variant	HC	NA	FALSE	TRUE	FALSE
7:128845006:T:TCACAGCGACATGCACCTGC	NA	FLNC	SYND-LVH	DEFINITIVE	ENST00000325888	NOT_PROVIDED	NA	NA	1	759026	1.31748e-06	frameshift_variant	HC	NA	FALSE	TRUE	FALSE
7:128845022:C:T	rs1114167361	FLNC	SYND-LVH	DEFINITIVE	ENST00000325888	PATHOGENIC/LIKELY_PATHOGENIC	NA	criteria_provided,_multiple_submitters,_no_conflicts	1	759024	1.31748e-06	missense_variant	NA	0.7957	TRUE	FALSE	TRUE
7:128845046:C:T	rs773481064	FLNC	SYND-LVH	DEFINITIVE	ENST00000325888	CONFLICTING_CLASSIFICATIONS_OF_PATHOGENICITY	LIKELY_PATHOGENIC(1)|UNCERTAIN_SIGNIFICANCE(1)	criteria_provided,_conflicting_classifications	1	759026	1.31748e-06	missense_variant	NA	0.652	FALSE	FALSE	TRUE
7:128845063:G:GCCCCAAGC	NA	FLNC	SYND-LVH	DEFINITIVE	ENST00000325888	NOT_PROVIDED	NA	NA	1	759026	1.31748e-06	frameshift_variant	HC	NA	FALSE	TRUE	FALSE
7:128845076:T:C	NA	FLNC	SYND-LVH	DEFINITIVE	ENST00000325888	NOT_PROVIDED	NA	NA	0	0	0	missense_variant	NA	0.6882	FALSE	FALSE	TRUE
7:128845094:G:A	rs568110026	FLNC	SYND-LVH	DEFINITIVE	ENST00000325888	UNCERTAIN_SIGNIFICANCE	NA	criteria_provided,_single_submitter	0	0	0	missense_variant	NA	0.6412	FALSE	FALSE	TRUE
7:128845105:A:T	NA	FLNC	SYND-LVH	DEFINITIVE	ENST00000325888	NOT_PROVIDED	NA	NA	1	759026	1.31748e-06	missense_variant	NA	0.8398	FALSE	FALSE	TRUE
7:128845130:G:T	rs751826605	FLNC	SYND-LVH	DEFINITIVE	ENST00000325888	NOT_PROVIDED	NA	NA	4	759026	5.26991e-06	missense_variant	NA	0.9179	FALSE	FALSE	TRUE
7:128845159:G:T	NA	FLNC	SYND-LVH	DEFINITIVE	ENST00000325888	NOT_PROVIDED	NA	NA	1	759026	1.31748e-06	missense_variant	NA	0.7138	FALSE	FALSE	TRUE
7:128845231:T:C	NA	FLNC	SYND-LVH	DEFINITIVE	ENST00000325888	NOT_PROVIDED	NA	NA	1	759026	1.31748e-06	missense_variant	NA	0.6993	FALSE	FALSE	TRUE
7:128845989:G:C	rs781135153	FLNC	SYND-LVH	DEFINITIVE	ENST00000325888	PATHOGENIC/LIKELY_PATHOGENIC	NA	criteria_provided,_multiple_submitters,_no_conflicts	1	759026	1.31748e-06	splice_acceptor_variant	HC	NA	TRUE	TRUE	FALSE
7:128845998:C:G	rs371483562	FLNC	SYND-LVH	DEFINITIVE	ENST00000325888	UNCERTAIN_SIGNIFICANCE	NA	criteria_provided,_multiple_submitters,_no_conflicts	0	0	0	missense_variant	NA	0.7245	FALSE	FALSE	TRUE
7:128845998:C:T	rs371483562	FLNC	SYND-LVH	DEFINITIVE	ENST00000325888	CONFLICTING_CLASSIFICATIONS_OF_PATHOGENICITY	UNCERTAIN_SIGNIFICANCE(5)|LIKELY_BENIGN(1)	criteria_provided,_conflicting_classifications	53	759026	6.98263e-05	missense_variant	NA	0.5951	FALSE	FALSE	TRUE
7:128846002:A:G	rs1585161164	FLNC	SYND-LVH	DEFINITIVE	ENST00000325888	UNCERTAIN_SIGNIFICANCE	NA	criteria_provided,_single_submitter	0	0	0	missense_variant	NA	0.627	FALSE	FALSE	TRUE
7:128846034:T:TC	NA	FLNC	SYND-LVH	DEFINITIVE	ENST00000325888	NOT_PROVIDED	NA	NA	0	0	0	frameshift_variant	HC	NA	FALSE	TRUE	FALSE
7:128846080:A:T	NA	FLNC	SYND-LVH	DEFINITIVE	ENST00000325888	UNCERTAIN_SIGNIFICANCE	NA	criteria_provided,_multiple_submitters,_no_conflicts	0	0	0	missense_variant	NA	0.7543	FALSE	FALSE	TRUE
7:128846081:C:G	NA	FLNC	SYND-LVH	DEFINITIVE	ENST00000325888	UNCERTAIN_SIGNIFICANCE	NA	criteria_provided,_multiple_submitters,_no_conflicts	0	0	0	missense_variant	NA	0.9434	FALSE	FALSE	TRUE
7:128846095:AG:A	NA	FLNC	SYND-LVH	DEFINITIVE	ENST00000325888	NOT_PROVIDED	NA	NA	1	759026	1.31748e-06	frameshift_variant	HC	NA	FALSE	TRUE	FALSE
7:128846126:C:A	NA	FLNC	SYND-LVH	DEFINITIVE	ENST00000325888	NOT_PROVIDED	NA	NA	3	759026	3.95243e-06	missense_variant	NA	0.6566	FALSE	FALSE	TRUE
7:128846127:G:A	rs767079356	FLNC	SYND-LVH	DEFINITIVE	ENST00000325888	UNCERTAIN_SIGNIFICANCE	NA	criteria_provided,_multiple_submitters,_no_conflicts	4	759026	5.26991e-06	missense_variant	NA	0.5756	FALSE	FALSE	TRUE
7:128846136:C:T	rs766330686	FLNC	SYND-LVH	DEFINITIVE	ENST00000325888	PATHOGENIC/LIKELY_PATHOGENIC	NA	criteria_provided,_multiple_submitters,_no_conflicts	2	759026	2.63496e-06	stop_gained	HC	NA	TRUE	TRUE	FALSE
7:128846146:A:G	NA	FLNC	SYND-LVH	DEFINITIVE	ENST00000325888	UNCERTAIN_SIGNIFICANCE	NA	criteria_provided,_single_submitter	2	759016	2.63499e-06	missense_variant	NA	0.9641	FALSE	FALSE	TRUE
7:128846310:T:C	NA	FLNC	SYND-LVH	DEFINITIVE	ENST00000325888	NOT_PROVIDED	NA	NA	1	759016	1.3175e-06	missense_variant	NA	0.694	FALSE	FALSE	TRUE
7:128846334:TCGCTGTGCCCAAGAGC:T	NA	FLNC	SYND-LVH	DEFINITIVE	ENST00000325888	PATHOGENIC	NA	criteria_provided,_single_submitter	1	759022	1.31748e-06	frameshift_variant	HC	NA	TRUE	TRUE	FALSE
7:128846340:T:TGCCCAAGAGCCCCTTCCGAGTGGGCGTGACC	NA	FLNC	SYND-LVH	DEFINITIVE	ENST00000325888	NOT_PROVIDED	NA	NA	1	759020	1.31749e-06	frameshift_variant	HC	NA	FALSE	TRUE	FALSE
7:128846360:G:A	NA	FLNC	SYND-LVH	DEFINITIVE	ENST00000325888	NOT_PROVIDED	NA	NA	1	759024	1.31748e-06	missense_variant	NA	0.661	FALSE	FALSE	TRUE
7:128846366:G:A	rs374127804	FLNC	SYND-LVH	DEFINITIVE	ENST00000325888	UNCERTAIN_SIGNIFICANCE	NA	criteria_provided,_multiple_submitters,_no_conflicts	24	759024	3.16196e-05	missense_variant	NA	0.7242	FALSE	FALSE	TRUE
7:128846376:G:T	NA	FLNC	SYND-LVH	DEFINITIVE	ENST00000325888	NOT_PROVIDED	NA	NA	1	759022	1.31748e-06	missense_variant	NA	0.9004	FALSE	FALSE	TRUE
7:128846390:C:T	rs367931139	FLNC	SYND-LVH	DEFINITIVE	ENST00000325888	CONFLICTING_CLASSIFICATIONS_OF_PATHOGENICITY	UNCERTAIN_SIGNIFICANCE(1)|LIKELY_BENIGN(1)	criteria_provided,_conflicting_classifications	19	759022	2.50322e-05	missense_variant	NA	0.672	FALSE	FALSE	TRUE
7:128846391:G:T	rs746731567	FLNC	SYND-LVH	DEFINITIVE	ENST00000325888	UNCERTAIN_SIGNIFICANCE	NA	criteria_provided,_multiple_submitters,_no_conflicts	3	759022	3.95245e-06	missense_variant	NA	0.7393	FALSE	FALSE	TRUE
7:128846396:C:T	rs138193236	FLNC	SYND-LVH	DEFINITIVE	ENST00000325888	PATHOGENIC	NA	criteria_provided,_multiple_submitters,_no_conflicts	1	759024	1.31748e-06	stop_gained	HC	NA	TRUE	TRUE	FALSE
7:128846404:C:A	NA	FLNC	SYND-LVH	DEFINITIVE	ENST00000325888	NOT_PROVIDED	NA	NA	0	0	0	missense_variant	NA	0.8213	FALSE	FALSE	TRUE
7:128846405:G:A	rs1218299104	FLNC	SYND-LVH	DEFINITIVE	ENST00000325888	CONFLICTING_CLASSIFICATIONS_OF_PATHOGENICITY	LIKELY_PATHOGENIC(1)|UNCERTAIN_SIGNIFICANCE(3)	criteria_provided,_conflicting_classifications	16	759026	2.10796e-05	missense_variant	NA	0.9966	FALSE	FALSE	TRUE
7:128846406:G:A	NA	FLNC	SYND-LVH	DEFINITIVE	ENST00000325888	NOT_PROVIDED	NA	NA	1	759026	1.31748e-06	missense_variant	NA	0.998	FALSE	FALSE	TRUE
7:128846412:G:T	NA	FLNC	SYND-LVH	DEFINITIVE	ENST00000325888	NOT_PROVIDED	NA	NA	0	0	0	missense_variant	NA	0.9904	FALSE	FALSE	TRUE
7:128846444:C:T	rs1342121466	FLNC	SYND-LVH	DEFINITIVE	ENST00000325888	PATHOGENIC	NA	criteria_provided,_multiple_submitters,_no_conflicts	4	759024	5.26993e-06	stop_gained	HC	NA	TRUE	TRUE	FALSE
7:128846453:G:A	rs1159994552	FLNC	SYND-LVH	DEFINITIVE	ENST00000325888	UNCERTAIN_SIGNIFICANCE	NA	criteria_provided,_single_submitter	5	759024	6.58741e-06	missense_variant	NA	0.9295	FALSE	FALSE	TRUE
7:128846750:C:T	rs748008658	FLNC	SYND-LVH	DEFINITIVE	ENST00000325888	UNCERTAIN_SIGNIFICANCE	NA	criteria_provided,_multiple_submitters,_no_conflicts	12	759004	1.58102e-05	missense_variant	NA	0.9642	FALSE	FALSE	TRUE
7:128846758:G:A	rs766513255	FLNC	SYND-LVH	DEFINITIVE	ENST00000325888	UNCERTAIN_SIGNIFICANCE	NA	criteria_provided,_multiple_submitters,_no_conflicts	0	0	0	missense_variant	NA	0.9804	FALSE	FALSE	TRUE
7:128846758:G:T	rs766513255	FLNC	SYND-LVH	DEFINITIVE	ENST00000325888	UNCERTAIN_SIGNIFICANCE	NA	criteria_provided,_single_submitter	0	0	0	missense_variant	NA	0.9899	FALSE	FALSE	TRUE
7:128846777:T:C	NA	FLNC	SYND-LVH	DEFINITIVE	ENST00000325888	NOT_PROVIDED	NA	NA	0	0	0	missense_variant	NA	0.8994	FALSE	FALSE	TRUE
7:128846782:G:A	rs977478250	FLNC	SYND-LVH	DEFINITIVE	ENST00000325888	NOT_PROVIDED	NA	NA	0	0	0	missense_variant	NA	0.9742	FALSE	FALSE	TRUE
7:128846783:G:T	NA	FLNC	SYND-LVH	DEFINITIVE	ENST00000325888	UNCERTAIN_SIGNIFICANCE	NA	criteria_provided,_single_submitter	8	759026	1.05398e-05	missense_variant	NA	0.9967	FALSE	FALSE	TRUE
7:128846789:C:T	rs755832014	FLNC	SYND-LVH	DEFINITIVE	ENST00000325888	CONFLICTING_CLASSIFICATIONS_OF_PATHOGENICITY	UNCERTAIN_SIGNIFICANCE(2)|LIKELY_BENIGN(1)	criteria_provided,_conflicting_classifications	4	759024	5.26993e-06	missense_variant	NA	0.7589	FALSE	FALSE	TRUE
7:128846797:A:G	rs1430761286	FLNC	SYND-LVH	DEFINITIVE	ENST00000325888	UNCERTAIN_SIGNIFICANCE	NA	criteria_provided,_multiple_submitters,_no_conflicts	18	759022	2.37147e-05	missense_variant	NA	0.787	FALSE	FALSE	TRUE
7:128846801:T:A	rs1372801269	FLNC	SYND-LVH	DEFINITIVE	ENST00000325888	UNCERTAIN_SIGNIFICANCE	NA	criteria_provided,_single_submitter	0	0	0	missense_variant	NA	0.9874	FALSE	FALSE	TRUE
7:128846801:T:G	NA	FLNC	SYND-LVH	DEFINITIVE	ENST00000325888	NOT_PROVIDED	NA	NA	0	0	0	missense_variant	NA	0.9887	FALSE	FALSE	TRUE
7:128846818:A:G	NA	FLNC	SYND-LVH	DEFINITIVE	ENST00000325888	UNCERTAIN_SIGNIFICANCE	NA	criteria_provided,_single_submitter	2	759024	2.63496e-06	missense_variant	NA	0.9339	FALSE	FALSE	TRUE
7:128846825:G:A	NA	FLNC	SYND-LVH	DEFINITIVE	ENST00000325888	NOT_PROVIDED	NA	NA	1	759024	1.31748e-06	missense_variant	NA	0.9958	FALSE	FALSE	TRUE
7:128846827:A:G	NA	FLNC	SYND-LVH	DEFINITIVE	ENST00000325888	NOT_PROVIDED	NA	NA	7	759026	9.22235e-06	missense_variant	NA	0.6573	FALSE	FALSE	TRUE
7:128846836:G:A	rs375366821	FLNC	SYND-LVH	DEFINITIVE	ENST00000325888	UNCERTAIN_SIGNIFICANCE	NA	criteria_provided,_multiple_submitters,_no_conflicts	1	759024	1.31748e-06	missense_variant	NA	0.8787	FALSE	FALSE	TRUE
7:128846886:C:CCG	NA	FLNC	SYND-LVH	DEFINITIVE	ENST00000325888	NOT_PROVIDED	NA	NA	1	759026	1.31748e-06	frameshift_variant	HC	NA	FALSE	TRUE	FALSE
7:128846886:C:CG	rs756985550	FLNC	SYND-LVH	DEFINITIVE	ENST00000325888	PATHOGENIC	NA	criteria_provided,_single_submitter	1	759026	1.31748e-06	frameshift_variant	HC	NA	TRUE	TRUE	FALSE
7:128846887:G:A	rs1202331272	FLNC	SYND-LVH	DEFINITIVE	ENST00000325888	UNCERTAIN_SIGNIFICANCE	NA	criteria_provided,_multiple_submitters,_no_conflicts	12	759024	1.58098e-05	missense_variant	NA	0.9415	FALSE	FALSE	TRUE
7:128846887:G:T	NA	FLNC	SYND-LVH	DEFINITIVE	ENST00000325888	NOT_PROVIDED	NA	NA	1	759024	1.31748e-06	missense_variant	NA	0.9735	FALSE	FALSE	TRUE
7:128846900:T:A	NA	FLNC	SYND-LVH	DEFINITIVE	ENST00000325888	NOT_PROVIDED	NA	NA	1	759026	1.31748e-06	missense_variant	NA	0.9968	FALSE	FALSE	TRUE
7:128846906:G:C	NA	FLNC	SYND-LVH	DEFINITIVE	ENST00000325888	NOT_PROVIDED	NA	NA	1	759026	1.31748e-06	splice_donor_variant	HC	NA	FALSE	TRUE	FALSE
7:128847700:G:A	NA	FLNC	SYND-LVH	DEFINITIVE	ENST00000325888	NOT_PROVIDED	NA	NA	0	0	0	missense_variant	NA	0.9702	FALSE	FALSE	TRUE
7:128847703:C:T	rs1427806742	FLNC	SYND-LVH	DEFINITIVE	ENST00000325888	UNCERTAIN_SIGNIFICANCE	NA	criteria_provided,_single_submitter	7	759026	9.22235e-06	missense_variant	NA	0.9046	FALSE	FALSE	TRUE
7:128847707:C:A	NA	FLNC	SYND-LVH	DEFINITIVE	ENST00000325888	UNCERTAIN_SIGNIFICANCE	NA	criteria_provided,_multiple_submitters,_no_conflicts	0	0	0	missense_variant	NA	0.9944	FALSE	FALSE	TRUE
7:128847711:G:A	rs370643162	FLNC	SYND-LVH	DEFINITIVE	ENST00000325888	CONFLICTING_CLASSIFICATIONS_OF_PATHOGENICITY	UNCERTAIN_SIGNIFICANCE(1)|LIKELY_BENIGN(1)	criteria_provided,_conflicting_classifications	16	759026	2.10796e-05	missense_variant	NA	0.7798	FALSE	FALSE	TRUE
7:128847717:G:A	rs1445187487	FLNC	SYND-LVH	DEFINITIVE	ENST00000325888	NOT_PROVIDED	NA	NA	1	759026	1.31748e-06	missense_variant	NA	0.7602	FALSE	FALSE	TRUE
7:128847717:G:C	NA	FLNC	SYND-LVH	DEFINITIVE	ENST00000325888	NOT_PROVIDED	NA	NA	0	0	0	missense_variant	NA	0.7313	FALSE	FALSE	TRUE
7:128847718:T:C	rs754170282	FLNC	SYND-LVH	DEFINITIVE	ENST00000325888	UNCERTAIN_SIGNIFICANCE	NA	criteria_provided,_multiple_submitters,_no_conflicts	12	759026	1.58097e-05	missense_variant	NA	0.7106	FALSE	FALSE	TRUE
7:128847727:TG:T	NA	FLNC	SYND-LVH	DEFINITIVE	ENST00000325888	PATHOGENIC	NA	criteria_provided,_single_submitter	1	759026	1.31748e-06	frameshift_variant	HC	NA	TRUE	TRUE	FALSE
7:128847801:T:C	NA	FLNC	SYND-LVH	DEFINITIVE	ENST00000325888	NOT_PROVIDED	NA	NA	0	0	0	missense_variant	NA	0.977	FALSE	FALSE	TRUE
7:128847863:AGGTATAGAATGGCCGG:A	NA	FLNC	SYND-LVH	DEFINITIVE	ENST00000325888	NOT_PROVIDED	NA	NA	1	759018	1.31749e-06	splice_donor_variant & coding_sequence_variant & intron_variant	HC	NA	FALSE	TRUE	FALSE
7:128847995:G:T	rs1345005844	FLNC	SYND-LVH	DEFINITIVE	ENST00000325888	NOT_PROVIDED	NA	NA	25	759024	3.2937e-05	missense_variant	NA	0.8676	FALSE	FALSE	TRUE
7:128848002:A:G	NA	FLNC	SYND-LVH	DEFINITIVE	ENST00000325888	NOT_PROVIDED	NA	NA	1	759024	1.31748e-06	missense_variant	NA	0.8881	FALSE	FALSE	TRUE
7:128848019:G:A	rs1445118718	FLNC	SYND-LVH	DEFINITIVE	ENST00000325888	UNCERTAIN_SIGNIFICANCE	NA	criteria_provided,_single_submitter	0	0	0	missense_variant	NA	0.8991	FALSE	FALSE	TRUE
7:128848026:AC:A	NA	FLNC	SYND-LVH	DEFINITIVE	ENST00000325888	NOT_PROVIDED	NA	NA	1	759024	1.31748e-06	frameshift_variant	HC	NA	FALSE	TRUE	FALSE
7:128848042:GTA:G	NA	FLNC	SYND-LVH	DEFINITIVE	ENST00000325888	NOT_PROVIDED	NA	NA	0	0	0	frameshift_variant	HC	NA	FALSE	TRUE	FALSE
7:128848044:A:G	rs1012086057	FLNC	SYND-LVH	DEFINITIVE	ENST00000325888	UNCERTAIN_SIGNIFICANCE	NA	criteria_provided,_multiple_submitters,_no_conflicts	0	0	0	missense_variant	NA	0.9851	FALSE	FALSE	TRUE
7:128848045:T:G	NA	FLNC	SYND-LVH	DEFINITIVE	ENST00000325888	NOT_PROVIDED	NA	NA	0	0	0	stop_gained	HC	NA	FALSE	TRUE	FALSE
7:128848048:TG:T	NA	FLNC	SYND-LVH	DEFINITIVE	ENST00000325888	NOT_PROVIDED	NA	NA	0	0	0	frameshift_variant	HC	NA	FALSE	TRUE	FALSE
7:128848055:G:T	NA	FLNC	SYND-LVH	DEFINITIVE	ENST00000325888	NOT_PROVIDED	NA	NA	2	759026	2.63496e-06	stop_gained	HC	NA	FALSE	TRUE	FALSE
7:128848058:G:A	rs1358403336	FLNC	SYND-LVH	DEFINITIVE	ENST00000325888	UNCERTAIN_SIGNIFICANCE	NA	criteria_provided,_single_submitter	0	0	0	missense_variant	NA	0.7163	FALSE	FALSE	TRUE
7:128848070:T:G	NA	FLNC	SYND-LVH	DEFINITIVE	ENST00000325888	NOT_PROVIDED	NA	NA	1	759026	1.31748e-06	splice_donor_variant	HC	NA	FALSE	TRUE	FALSE
7:128848570:G:T	rs778534100	FLNC	SYND-LVH	DEFINITIVE	ENST00000325888	UNCERTAIN_SIGNIFICANCE	NA	criteria_provided,_multiple_submitters,_no_conflicts	1	759024	1.31748e-06	missense_variant	NA	0.7064	FALSE	FALSE	TRUE
7:128848572:T:A	NA	FLNC	SYND-LVH	DEFINITIVE	ENST00000325888	NOT_PROVIDED	NA	NA	1	759026	1.31748e-06	missense_variant	NA	0.7902	FALSE	FALSE	TRUE
7:128848610:G:A	rs775436480	FLNC	SYND-LVH	DEFINITIVE	ENST00000325888	NOT_PROVIDED	NA	NA	0	0	0	missense_variant	NA	0.6912	FALSE	FALSE	TRUE
7:128848638:G:A	NA	FLNC	SYND-LVH	DEFINITIVE	ENST00000325888	NOT_PROVIDED	NA	NA	1	759024	1.31748e-06	missense_variant	NA	0.6217	FALSE	FALSE	TRUE
7:128848655:C:A	NA	FLNC	SYND-LVH	DEFINITIVE	ENST00000325888	UNCERTAIN_SIGNIFICANCE	NA	criteria_provided,_single_submitter	0	0	0	missense_variant	NA	0.6039	FALSE	FALSE	TRUE
7:128848673:G:A	NA	FLNC	SYND-LVH	DEFINITIVE	ENST00000325888	NOT_PROVIDED	NA	NA	3	759024	3.95244e-06	missense_variant	NA	0.6533	FALSE	FALSE	TRUE
7:128848677:C:T	NA	FLNC	SYND-LVH	DEFINITIVE	ENST00000325888	UNCERTAIN_SIGNIFICANCE	NA	criteria_provided,_multiple_submitters,_no_conflicts	0	0	0	missense_variant	NA	0.7694	FALSE	FALSE	TRUE
7:128848680:G:C	rs2291569	FLNC	SYND-LVH	DEFINITIVE	ENST00000325888	NOT_PROVIDED	NA	NA	2	759026	2.63496e-06	missense_variant	NA	0.9736	FALSE	FALSE	TRUE
7:128848685:G:A	rs768737324	FLNC	SYND-LVH	DEFINITIVE	ENST00000325888	CONFLICTING_CLASSIFICATIONS_OF_PATHOGENICITY	UNCERTAIN_SIGNIFICANCE(2)|LIKELY_BENIGN(1)	criteria_provided,_conflicting_classifications	17	759026	2.23971e-05	missense_variant	NA	0.9407	FALSE	FALSE	TRUE
7:128848694:G:C	NA	FLNC	SYND-LVH	DEFINITIVE	ENST00000325888	NOT_PROVIDED	NA	NA	1	759026	1.31748e-06	missense_variant	NA	0.9895	FALSE	FALSE	TRUE
7:128848698:T:A	NA	FLNC	SYND-LVH	DEFINITIVE	ENST00000325888	PATHOGENIC	NA	criteria_provided,_single_submitter	2	759026	2.63496e-06	stop_gained	HC	NA	TRUE	TRUE	FALSE
7:128848719:T:C	NA	FLNC	SYND-LVH	DEFINITIVE	ENST00000325888	NOT_PROVIDED	NA	NA	1	759026	1.31748e-06	splice_donor_variant	HC	NA	FALSE	TRUE	FALSE
7:128848797:C:T	NA	FLNC	SYND-LVH	DEFINITIVE	ENST00000325888	NOT_PROVIDED	NA	NA	1	759026	1.31748e-06	missense_variant	NA	0.6771	FALSE	FALSE	TRUE
7:128848802:G:T	NA	FLNC	SYND-LVH	DEFINITIVE	ENST00000325888	NOT_PROVIDED	NA	NA	0	0	0	missense_variant	NA	0.6747	FALSE	FALSE	TRUE
7:128848824:T:C	NA	FLNC	SYND-LVH	DEFINITIVE	ENST00000325888	NOT_PROVIDED	NA	NA	1	759026	1.31748e-06	missense_variant	NA	0.9394	FALSE	FALSE	TRUE
7:128848827:G:C	NA	FLNC	SYND-LVH	DEFINITIVE	ENST00000325888	NOT_PROVIDED	NA	NA	0	0	0	missense_variant	NA	0.9078	FALSE	FALSE	TRUE
7:128848832:A:G	NA	FLNC	SYND-LVH	DEFINITIVE	ENST00000325888	NOT_PROVIDED	NA	NA	0	0	0	missense_variant	NA	0.6544	FALSE	FALSE	TRUE
7:128848838:G:C	NA	FLNC	SYND-LVH	DEFINITIVE	ENST00000325888	NOT_PROVIDED	NA	NA	2	759026	2.63496e-06	missense_variant	NA	0.8697	FALSE	FALSE	TRUE
7:128848838:G:T	rs780133859	FLNC	SYND-LVH	DEFINITIVE	ENST00000325888	NOT_PROVIDED	NA	NA	1	759026	1.31748e-06	missense_variant	NA	0.8039	FALSE	FALSE	TRUE
7:128848866:C:T	rs778021239	FLNC	SYND-LVH	DEFINITIVE	ENST00000325888	UNCERTAIN_SIGNIFICANCE	NA	criteria_provided,_single_submitter	3	759026	3.95243e-06	missense_variant	NA	0.9326	FALSE	FALSE	TRUE
7:128848904:G:C	NA	FLNC	SYND-LVH	DEFINITIVE	ENST00000325888	NOT_PROVIDED	NA	NA	1	759024	1.31748e-06	missense_variant	NA	0.963	FALSE	FALSE	TRUE
7:128848966:C:G	rs1469272964	FLNC	SYND-LVH	DEFINITIVE	ENST00000325888	CONFLICTING_CLASSIFICATIONS_OF_PATHOGENICITY	UNCERTAIN_SIGNIFICANCE(4)|LIKELY_BENIGN(1)	criteria_provided,_conflicting_classifications	2	759026	2.63496e-06	missense_variant	NA	0.6593	FALSE	FALSE	TRUE
7:128848974:T:TCGTCACAA	rs1402879259	FLNC	SYND-LVH	DEFINITIVE	ENST00000325888	PATHOGENIC/LIKELY_PATHOGENIC	NA	criteria_provided,_multiple_submitters,_no_conflicts	6	759026	7.90487e-06	frameshift_variant	HC	NA	TRUE	TRUE	FALSE
7:128848980:C:T	rs756074974	FLNC	SYND-LVH	DEFINITIVE	ENST00000325888	UNCERTAIN_SIGNIFICANCE	NA	criteria_provided,_single_submitter	0	0	0	missense_variant & splice_region_variant	NA	0.6811	FALSE	FALSE	TRUE
7:128849329:A:T	rs774945928	FLNC	SYND-LVH	DEFINITIVE	ENST00000325888	LIKELY_PATHOGENIC	NA	criteria_provided,_multiple_submitters,_no_conflicts	1	759026	1.31748e-06	splice_acceptor_variant	HC	NA	TRUE	TRUE	FALSE
7:128849367:A:G	NA	FLNC	SYND-LVH	DEFINITIVE	ENST00000325888	UNCERTAIN_SIGNIFICANCE	NA	criteria_provided,_single_submitter	2	759026	2.63496e-06	missense_variant	NA	0.6068	FALSE	FALSE	TRUE
7:128849381:G:A	NA	FLNC	SYND-LVH	DEFINITIVE	ENST00000325888	NOT_PROVIDED	NA	NA	3	759026	3.95243e-06	missense_variant	NA	0.9101	FALSE	FALSE	TRUE
7:128849382:T:C	NA	FLNC	SYND-LVH	DEFINITIVE	ENST00000325888	NOT_PROVIDED	NA	NA	1	759026	1.31748e-06	missense_variant	NA	0.9317	FALSE	FALSE	TRUE
7:128849390:A:T	NA	FLNC	SYND-LVH	DEFINITIVE	ENST00000325888	NOT_PROVIDED	NA	NA	0	0	0	stop_gained	HC	NA	FALSE	TRUE	FALSE
7:128849392:G:T	rs758959929	FLNC	SYND-LVH	DEFINITIVE	ENST00000325888	UNCERTAIN_SIGNIFICANCE	NA	criteria_provided,_single_submitter	0	0	0	missense_variant	NA	0.8736	FALSE	FALSE	TRUE
7:128849406:G:A	NA	FLNC	SYND-LVH	DEFINITIVE	ENST00000325888	UNCERTAIN_SIGNIFICANCE	NA	criteria_provided,_single_submitter	2	759026	2.63496e-06	missense_variant	NA	0.9879	FALSE	FALSE	TRUE
7:128849417:T:C	NA	FLNC	SYND-LVH	DEFINITIVE	ENST00000325888	NOT_PROVIDED	NA	NA	1	759026	1.31748e-06	missense_variant	NA	0.9972	FALSE	FALSE	TRUE
7:128849418:G:C	rs552930634	FLNC	SYND-LVH	DEFINITIVE	ENST00000325888	UNCERTAIN_SIGNIFICANCE	NA	criteria_provided,_single_submitter	0	0	0	missense_variant	NA	0.9512	FALSE	FALSE	TRUE
7:128849423:G:A	NA	FLNC	SYND-LVH	DEFINITIVE	ENST00000325888	NOT_PROVIDED	NA	NA	0	0	0	missense_variant	NA	0.8437	FALSE	FALSE	TRUE
7:128849433:C:T	rs1385628312	FLNC	SYND-LVH	DEFINITIVE	ENST00000325888	UNCERTAIN_SIGNIFICANCE	NA	criteria_provided,_multiple_submitters,_no_conflicts	4	759026	5.26991e-06	missense_variant	NA	0.6917	FALSE	FALSE	TRUE
7:128849450:G:C	NA	FLNC	SYND-LVH	DEFINITIVE	ENST00000325888	NOT_PROVIDED	NA	NA	2	759026	2.63496e-06	missense_variant	NA	0.6705	FALSE	FALSE	TRUE
7:128849459:G:A	rs1243469370	FLNC	SYND-LVH	DEFINITIVE	ENST00000325888	NOT_PROVIDED	NA	NA	1	759026	1.31748e-06	missense_variant	NA	0.7587	FALSE	FALSE	TRUE
7:128849460:T:A	NA	FLNC	SYND-LVH	DEFINITIVE	ENST00000325888	NOT_PROVIDED	NA	NA	1	759026	1.31748e-06	missense_variant	NA	0.9613	FALSE	FALSE	TRUE
7:128849477:G:A	rs1264382469	FLNC	SYND-LVH	DEFINITIVE	ENST00000325888	CONFLICTING_CLASSIFICATIONS_OF_PATHOGENICITY	UNCERTAIN_SIGNIFICANCE(1)|LIKELY_BENIGN(1)	criteria_provided,_conflicting_classifications	2	759026	2.63496e-06	missense_variant	NA	0.5908	FALSE	FALSE	TRUE
7:128849496:A:G	NA	FLNC	SYND-LVH	DEFINITIVE	ENST00000325888	UNCERTAIN_SIGNIFICANCE	NA	criteria_provided,_single_submitter	0	0	0	missense_variant	NA	0.9053	FALSE	FALSE	TRUE
7:128849502:C:T	rs1011817473	FLNC	SYND-LVH	DEFINITIVE	ENST00000325888	UNCERTAIN_SIGNIFICANCE	NA	criteria_provided,_single_submitter	9	759026	1.18573e-05	missense_variant	NA	0.6203	FALSE	FALSE	TRUE
7:128849513:G:A	NA	FLNC	SYND-LVH	DEFINITIVE	ENST00000325888	NOT_PROVIDED	NA	NA	1	759026	1.31748e-06	missense_variant	NA	0.885	FALSE	FALSE	TRUE
7:128849540:G:A	rs759786433	FLNC	SYND-LVH	DEFINITIVE	ENST00000325888	UNCERTAIN_SIGNIFICANCE	NA	criteria_provided,_multiple_submitters,_no_conflicts	4	759026	5.26991e-06	missense_variant	NA	0.9919	FALSE	FALSE	TRUE
7:128849540:G:C	rs759786433	FLNC	SYND-LVH	DEFINITIVE	ENST00000325888	NOT_PROVIDED	NA	NA	1	759026	1.31748e-06	missense_variant	NA	0.9919	FALSE	FALSE	TRUE
7:128849544:G:A	rs775405275	FLNC	SYND-LVH	DEFINITIVE	ENST00000325888	UNCERTAIN_SIGNIFICANCE	NA	criteria_provided,_multiple_submitters,_no_conflicts	4	759024	5.26993e-06	missense_variant	NA	0.9904	FALSE	FALSE	TRUE
7:128849544:G:C	rs775405275	FLNC	SYND-LVH	DEFINITIVE	ENST00000325888	UNCERTAIN_SIGNIFICANCE	NA	criteria_provided,_multiple_submitters,_no_conflicts	3	759024	3.95244e-06	missense_variant	NA	0.9235	FALSE	FALSE	TRUE
7:128849573:G:A	rs374848954	FLNC	SYND-LVH	DEFINITIVE	ENST00000325888	CONFLICTING_CLASSIFICATIONS_OF_PATHOGENICITY	UNCERTAIN_SIGNIFICANCE(3)|LIKELY_BENIGN(1)	criteria_provided,_conflicting_classifications	3	759026	3.95243e-06	missense_variant	NA	0.6335	FALSE	FALSE	TRUE
7:128849975:G:C	NA	FLNC	SYND-LVH	DEFINITIVE	ENST00000325888	NOT_PROVIDED	NA	NA	3	758858	3.95331e-06	splice_acceptor_variant	HC	NA	FALSE	TRUE	FALSE
7:128849982:GA:G	NA	FLNC	SYND-LVH	DEFINITIVE	ENST00000325888	NOT_PROVIDED	NA	NA	1	759002	1.31752e-06	frameshift_variant	HC	NA	FALSE	TRUE	FALSE
7:128850038:CGCTCCTCCCCG:C	NA	FLNC	SYND-LVH	DEFINITIVE	ENST00000325888	NOT_PROVIDED	NA	NA	2	759020	2.63498e-06	frameshift_variant	HC	NA	FALSE	TRUE	FALSE
7:128850039:GCTCCTCCCCGGCCCGGCGCCCGCCCCACACACTGGGTACTGCGCCTCCCACCAGGCGATGTCCTCCTC:G	NA	FLNC	SYND-LVH	DEFINITIVE	ENST00000325888	NOT_PROVIDED	NA	NA	1	759016	1.3175e-06	splice_donor_variant & coding_sequence_variant & intron_variant	HC	NA	FALSE	TRUE	FALSE
7:128850061:GC:G	NA	FLNC	SYND-LVH	DEFINITIVE	ENST00000325888	NOT_PROVIDED	NA	NA	0	0	0	frameshift_variant	HC	NA	FALSE	TRUE	FALSE
7:128850074:G:T	NA	FLNC	SYND-LVH	DEFINITIVE	ENST00000325888	NOT_PROVIDED	NA	NA	1	758878	1.31773e-06	missense_variant & splice_region_variant	NA	0.64	FALSE	FALSE	TRUE
7:128850076:T:C	NA	FLNC	SYND-LVH	DEFINITIVE	ENST00000325888	NOT_PROVIDED	NA	NA	3	758762	3.95381e-06	splice_donor_variant	HC	NA	FALSE	TRUE	FALSE
7:128850439:T:C	NA	FLNC	SYND-LVH	DEFINITIVE	ENST00000325888	UNCERTAIN_SIGNIFICANCE	NA	criteria_provided,_single_submitter	0	0	0	missense_variant	NA	0.9562	FALSE	FALSE	TRUE
7:128850454:C:T	NA	FLNC	SYND-LVH	DEFINITIVE	ENST00000325888	NOT_PROVIDED	NA	NA	2	759026	2.63496e-06	missense_variant	NA	0.6815	FALSE	FALSE	TRUE
7:128850472:G:A	rs1362514458	FLNC	SYND-LVH	DEFINITIVE	ENST00000325888	NOT_PROVIDED	NA	NA	0	0	0	missense_variant	NA	0.6211	FALSE	FALSE	TRUE
7:128850484:G:T	NA	FLNC	SYND-LVH	DEFINITIVE	ENST00000325888	NOT_PROVIDED	NA	NA	1	758988	1.31754e-06	splice_donor_variant	HC	NA	FALSE	TRUE	FALSE
7:128850808:G:A	NA	FLNC	SYND-LVH	DEFINITIVE	ENST00000325888	NOT_PROVIDED	NA	NA	1	759026	1.31748e-06	missense_variant	NA	0.8773	FALSE	FALSE	TRUE
7:128850815:T:C	NA	FLNC	SYND-LVH	DEFINITIVE	ENST00000325888	NOT_PROVIDED	NA	NA	3	759026	3.95243e-06	missense_variant	NA	0.7716	FALSE	FALSE	TRUE
7:128850817:C:T	NA	FLNC	SYND-LVH	DEFINITIVE	ENST00000325888	UNCERTAIN_SIGNIFICANCE	NA	criteria_provided,_multiple_submitters,_no_conflicts	0	0	0	missense_variant	NA	0.9263	FALSE	FALSE	TRUE
7:128850818:C:T	NA	FLNC	SYND-LVH	DEFINITIVE	ENST00000325888	UNCERTAIN_SIGNIFICANCE	NA	criteria_provided,_single_submitter	0	0	0	missense_variant	NA	0.8717	FALSE	FALSE	TRUE
7:128850821:C:T	rs1224086145	FLNC	SYND-LVH	DEFINITIVE	ENST00000325888	UNCERTAIN_SIGNIFICANCE	NA	criteria_provided,_single_submitter	0	0	0	missense_variant	NA	0.6014	FALSE	FALSE	TRUE
7:128850839:C:T	rs561859915	FLNC	SYND-LVH	DEFINITIVE	ENST00000325888	NOT_PROVIDED	NA	NA	1	759026	1.31748e-06	missense_variant	NA	0.7426	FALSE	FALSE	TRUE
7:128850845:T:C	NA	FLNC	SYND-LVH	DEFINITIVE	ENST00000325888	NOT_PROVIDED	NA	NA	1	759026	1.31748e-06	missense_variant	NA	0.9367	FALSE	FALSE	TRUE
7:128850851:A:G	rs769733984	FLNC	SYND-LVH	DEFINITIVE	ENST00000325888	NOT_PROVIDED	NA	NA	4	759010	5.27002e-06	missense_variant	NA	0.6104	FALSE	FALSE	TRUE
7:128850853:A:T	rs373146637	FLNC	SYND-LVH	DEFINITIVE	ENST00000325888	UNCERTAIN_SIGNIFICANCE	NA	criteria_provided,_multiple_submitters,_no_conflicts	9	759010	1.18576e-05	missense_variant	NA	0.7384	FALSE	FALSE	TRUE
7:128850881:A:G	rs756197388	FLNC	SYND-LVH	DEFINITIVE	ENST00000325888	CONFLICTING_CLASSIFICATIONS_OF_PATHOGENICITY	UNCERTAIN_SIGNIFICANCE(2)|LIKELY_BENIGN(1)	criteria_provided,_conflicting_classifications	36	759026	4.74292e-05	missense_variant	NA	0.8207	FALSE	FALSE	TRUE
7:128850887:CCACT:C	NA	FLNC	SYND-LVH	DEFINITIVE	ENST00000325888	NOT_PROVIDED	NA	NA	1	759026	1.31748e-06	frameshift_variant	HC	NA	FALSE	TRUE	FALSE
7:128850893:A:G	NA	FLNC	SYND-LVH	DEFINITIVE	ENST00000325888	UNCERTAIN_SIGNIFICANCE	NA	criteria_provided,_single_submitter	0	0	0	missense_variant	NA	0.789	FALSE	FALSE	TRUE
7:128850904:C:T	rs377141822	FLNC	SYND-LVH	DEFINITIVE	ENST00000325888	CONFLICTING_CLASSIFICATIONS_OF_PATHOGENICITY	UNCERTAIN_SIGNIFICANCE(3)|LIKELY_BENIGN(2)	criteria_provided,_conflicting_classifications	2	759026	2.63496e-06	missense_variant	NA	0.8771	FALSE	FALSE	TRUE
7:128850912:G:A	rs1175006964	FLNC	SYND-LVH	DEFINITIVE	ENST00000325888	UNCERTAIN_SIGNIFICANCE	NA	criteria_provided,_single_submitter	0	0	0	missense_variant	NA	0.8051	FALSE	FALSE	TRUE
7:128850922:T:A	NA	FLNC	SYND-LVH	DEFINITIVE	ENST00000325888	UNCERTAIN_SIGNIFICANCE	NA	criteria_provided,_single_submitter	2	759026	2.63496e-06	missense_variant	NA	0.573	FALSE	FALSE	TRUE
7:128850938:T:G	NA	FLNC	SYND-LVH	DEFINITIVE	ENST00000325888	NOT_PROVIDED	NA	NA	0	0	0	missense_variant	NA	0.9426	FALSE	FALSE	TRUE
7:128851252:G:A	NA	FLNC	SYND-LVH	DEFINITIVE	ENST00000325888	UNCERTAIN_SIGNIFICANCE	NA	criteria_provided,_single_submitter	1	759026	1.31748e-06	missense_variant	NA	0.79	FALSE	FALSE	TRUE
7:128851457:G:A	NA	FLNC	SYND-LVH	DEFINITIVE	ENST00000325888	NOT_PROVIDED	NA	NA	1	759026	1.31748e-06	missense_variant & splice_region_variant	NA	0.688	FALSE	FALSE	TRUE
7:128851472:G:A	rs891651799	FLNC	SYND-LVH	DEFINITIVE	ENST00000325888	CONFLICTING_CLASSIFICATIONS_OF_PATHOGENICITY	UNCERTAIN_SIGNIFICANCE(3)|LIKELY_BENIGN(1)	criteria_provided,_conflicting_classifications	2	759026	2.63496e-06	missense_variant	NA	0.6564	FALSE	FALSE	TRUE
7:128851476:AG:A	NA	FLNC	SYND-LVH	DEFINITIVE	ENST00000325888	LIKELY_PATHOGENIC	NA	criteria_provided,_single_submitter	1	759026	1.31748e-06	frameshift_variant	HC	NA	TRUE	TRUE	FALSE
7:128851481:C:T	rs777741610	FLNC	SYND-LVH	DEFINITIVE	ENST00000325888	NOT_PROVIDED	NA	NA	0	0	0	missense_variant	NA	0.7678	FALSE	FALSE	TRUE
7:128851503:G:A	NA	FLNC	SYND-LVH	DEFINITIVE	ENST00000325888	NOT_PROVIDED	NA	NA	0	0	0	missense_variant	NA	0.9947	FALSE	FALSE	TRUE
7:128851524:C:A	NA	FLNC	SYND-LVH	DEFINITIVE	ENST00000325888	NOT_PROVIDED	NA	NA	0	0	0	missense_variant	NA	0.8738	FALSE	FALSE	TRUE
7:128851532:G:A	rs763551371	FLNC	SYND-LVH	DEFINITIVE	ENST00000325888	CONFLICTING_CLASSIFICATIONS_OF_PATHOGENICITY	UNCERTAIN_SIGNIFICANCE(1)|LIKELY_BENIGN(1)	criteria_provided,_conflicting_classifications	5	759026	6.58739e-06	missense_variant	NA	0.9702	FALSE	FALSE	TRUE
7:128851538:T:C	NA	FLNC	SYND-LVH	DEFINITIVE	ENST00000325888	NOT_PROVIDED	NA	NA	1	759026	1.31748e-06	missense_variant	NA	0.9924	FALSE	FALSE	TRUE
7:128851539:A:C	NA	FLNC	SYND-LVH	DEFINITIVE	ENST00000325888	NOT_PROVIDED	NA	NA	3	759026	3.95243e-06	missense_variant	NA	0.9906	FALSE	FALSE	TRUE
7:128851544:C:A	rs751937921	FLNC	SYND-LVH	DEFINITIVE	ENST00000325888	UNCERTAIN_SIGNIFICANCE	NA	criteria_provided,_multiple_submitters,_no_conflicts	1	759026	1.31748e-06	missense_variant	NA	0.9807	FALSE	FALSE	TRUE
7:128851545:C:T	rs199714090	FLNC	SYND-LVH	DEFINITIVE	ENST00000325888	UNCERTAIN_SIGNIFICANCE	NA	criteria_provided,_multiple_submitters,_no_conflicts	0	0	0	missense_variant	NA	0.9507	FALSE	FALSE	TRUE
7:128851574:G:A	rs370076553	FLNC	SYND-LVH	DEFINITIVE	ENST00000325888	UNCERTAIN_SIGNIFICANCE	NA	criteria_provided,_single_submitter	6	759026	7.90487e-06	missense_variant	NA	0.9364	FALSE	FALSE	TRUE
7:128851582:C:G	rs572337697	FLNC	SYND-LVH	DEFINITIVE	ENST00000325888	NOT_PROVIDED	NA	NA	0	0	0	missense_variant	NA	0.9969	FALSE	FALSE	TRUE
7:128851583:G:T	rs762297336	FLNC	SYND-LVH	DEFINITIVE	ENST00000325888	UNCERTAIN_SIGNIFICANCE	NA	criteria_provided,_single_submitter	1	759026	1.31748e-06	missense_variant	NA	0.7992	FALSE	FALSE	TRUE
7:128851599:CG:C	NA	FLNC	SYND-LVH	DEFINITIVE	ENST00000325888	NOT_PROVIDED	NA	NA	0	0	0	frameshift_variant	HC	NA	FALSE	TRUE	FALSE
7:128851607:C:A	NA	FLNC	SYND-LVH	DEFINITIVE	ENST00000325888	NOT_PROVIDED	NA	NA	1	759026	1.31748e-06	missense_variant	NA	0.9056	FALSE	FALSE	TRUE
7:128851621:G:T	NA	FLNC	SYND-LVH	DEFINITIVE	ENST00000325888	NOT_PROVIDED	NA	NA	0	0	0	missense_variant	NA	0.6426	FALSE	FALSE	TRUE
7:128852626:G:C	NA	FLNC	SYND-LVH	DEFINITIVE	ENST00000325888	NOT_PROVIDED	NA	NA	0	0	0	missense_variant	NA	0.9885	FALSE	FALSE	TRUE
7:128852627:G:A	NA	FLNC	SYND-LVH	DEFINITIVE	ENST00000325888	NOT_PROVIDED	NA	NA	0	0	0	missense_variant	NA	0.9807	FALSE	FALSE	TRUE
7:128852636:C:A	NA	FLNC	SYND-LVH	DEFINITIVE	ENST00000325888	UNCERTAIN_SIGNIFICANCE	NA	criteria_provided,_single_submitter	4	759026	5.26991e-06	missense_variant	NA	0.6754	FALSE	FALSE	TRUE
7:128852641:G:A	rs771255247	FLNC	SYND-LVH	DEFINITIVE	ENST00000325888	UNCERTAIN_SIGNIFICANCE	NA	criteria_provided,_single_submitter	0	0	0	missense_variant	NA	0.6354	FALSE	FALSE	TRUE
7:128852651:A:C	rs777028481	FLNC	SYND-LVH	DEFINITIVE	ENST00000325888	CONFLICTING_CLASSIFICATIONS_OF_PATHOGENICITY	UNCERTAIN_SIGNIFICANCE(1)|LIKELY_BENIGN(1)	criteria_provided,_conflicting_classifications	14	759026	1.84447e-05	missense_variant	NA	0.7334	FALSE	FALSE	TRUE
7:128852659:G:A	NA	FLNC	SYND-LVH	DEFINITIVE	ENST00000325888	UNCERTAIN_SIGNIFICANCE	NA	criteria_provided,_single_submitter	1	759004	1.31752e-06	missense_variant	NA	0.7615	FALSE	FALSE	TRUE
7:128852660:A:C	NA	FLNC	SYND-LVH	DEFINITIVE	ENST00000325888	UNCERTAIN_SIGNIFICANCE	NA	criteria_provided,_single_submitter	0	0	0	missense_variant	NA	0.6432	FALSE	FALSE	TRUE
7:128852677:C:G	NA	FLNC	SYND-LVH	DEFINITIVE	ENST00000325888	NOT_PROVIDED	NA	NA	1	759026	1.31748e-06	missense_variant	NA	0.6293	FALSE	FALSE	TRUE
7:128852678:T:G	NA	FLNC	SYND-LVH	DEFINITIVE	ENST00000325888	NOT_PROVIDED	NA	NA	1	759026	1.31748e-06	missense_variant	NA	0.9869	FALSE	FALSE	TRUE
7:128852683:G:A	rs766127245	FLNC	SYND-LVH	DEFINITIVE	ENST00000325888	CONFLICTING_CLASSIFICATIONS_OF_PATHOGENICITY	UNCERTAIN_SIGNIFICANCE(2)|LIKELY_BENIGN(1)	criteria_provided,_conflicting_classifications	5	759026	6.58739e-06	missense_variant	NA	0.8433	FALSE	FALSE	TRUE
7:128852695:GC:G	NA	FLNC	SYND-LVH	DEFINITIVE	ENST00000325888	NOT_PROVIDED	NA	NA	1	759026	1.31748e-06	frameshift_variant	HC	NA	FALSE	TRUE	FALSE
7:128852698:C:T	NA	FLNC	SYND-LVH	DEFINITIVE	ENST00000325888	NOT_PROVIDED	NA	NA	0	0	0	missense_variant	NA	0.7855	FALSE	FALSE	TRUE
7:128852719:T:C	NA	FLNC	SYND-LVH	DEFINITIVE	ENST00000325888	NOT_PROVIDED	NA	NA	2	759026	2.63496e-06	missense_variant	NA	0.9987	FALSE	FALSE	TRUE
7:128852738:C:T	NA	FLNC	SYND-LVH	DEFINITIVE	ENST00000325888	UNCERTAIN_SIGNIFICANCE	NA	criteria_provided,_single_submitter	1	759026	1.31748e-06	missense_variant	NA	0.7429	FALSE	FALSE	TRUE
7:128852748:C:G	rs1254027067	FLNC	SYND-LVH	DEFINITIVE	ENST00000325888	UNCERTAIN_SIGNIFICANCE	NA	criteria_provided,_multiple_submitters,_no_conflicts	2	759026	2.63496e-06	missense_variant	NA	0.7856	FALSE	FALSE	TRUE
7:128852749:AT:A	NA	FLNC	SYND-LVH	DEFINITIVE	ENST00000325888	NOT_PROVIDED	NA	NA	1	759026	1.31748e-06	frameshift_variant & splice_region_variant	HC	NA	FALSE	TRUE	FALSE
7:128852850:G:C	NA	FLNC	SYND-LVH	DEFINITIVE	ENST00000325888	NOT_PROVIDED	NA	NA	4	759026	5.26991e-06	missense_variant	NA	0.7776	FALSE	FALSE	TRUE
7:128852872:G:A	rs1019545678	FLNC	SYND-LVH	DEFINITIVE	ENST00000325888	UNCERTAIN_SIGNIFICANCE	NA	criteria_provided,_single_submitter	12	759024	1.58098e-05	missense_variant	NA	0.922	FALSE	FALSE	TRUE
7:128852876:G:C	NA	FLNC	SYND-LVH	DEFINITIVE	ENST00000325888	NOT_PROVIDED	NA	NA	1	759026	1.31748e-06	missense_variant	NA	0.9714	FALSE	FALSE	TRUE
7:128852891:A:G	NA	FLNC	SYND-LVH	DEFINITIVE	ENST00000325888	UNCERTAIN_SIGNIFICANCE	NA	criteria_provided,_multiple_submitters,_no_conflicts	1	759026	1.31748e-06	missense_variant	NA	0.818	FALSE	FALSE	TRUE
7:128852901:C:A	NA	FLNC	SYND-LVH	DEFINITIVE	ENST00000325888	NOT_PROVIDED	NA	NA	7	759026	9.22235e-06	missense_variant	NA	0.8471	FALSE	FALSE	TRUE
7:128852918:T:C	rs1554400980	FLNC	SYND-LVH	DEFINITIVE	ENST00000325888	UNCERTAIN_SIGNIFICANCE	NA	criteria_provided,_single_submitter	6	759026	7.90487e-06	missense_variant	NA	0.6063	FALSE	FALSE	TRUE
7:128852923:G:C	NA	FLNC	SYND-LVH	DEFINITIVE	ENST00000325888	NOT_PROVIDED	NA	NA	2	759026	2.63496e-06	missense_variant	NA	0.7584	FALSE	FALSE	TRUE
7:128852944:G:A	rs745842738	FLNC	SYND-LVH	DEFINITIVE	ENST00000325888	UNCERTAIN_SIGNIFICANCE	NA	criteria_provided,_multiple_submitters,_no_conflicts	2	759026	2.63496e-06	missense_variant	NA	0.5973	FALSE	FALSE	TRUE
7:128852972:G:A	rs1261109029	FLNC	SYND-LVH	DEFINITIVE	ENST00000325888	UNCERTAIN_SIGNIFICANCE	NA	criteria_provided,_multiple_submitters,_no_conflicts	7	759026	9.22235e-06	missense_variant	NA	0.961	FALSE	FALSE	TRUE
7:128853023:G:T	NA	FLNC	SYND-LVH	DEFINITIVE	ENST00000325888	NOT_PROVIDED	NA	NA	4	759024	5.26993e-06	missense_variant	NA	0.8055	FALSE	FALSE	TRUE
7:128853475:G:C	NA	FLNC	SYND-LVH	DEFINITIVE	ENST00000325888	NOT_PROVIDED	NA	NA	0	0	0	missense_variant	NA	0.6378	FALSE	FALSE	TRUE
7:128853490:G:A	NA	FLNC	SYND-LVH	DEFINITIVE	ENST00000325888	UNCERTAIN_SIGNIFICANCE	NA	criteria_provided,_single_submitter	4	759026	5.26991e-06	missense_variant	NA	0.8487	FALSE	FALSE	TRUE
7:128853493:T:C	rs780762913	FLNC	SYND-LVH	DEFINITIVE	ENST00000325888	UNCERTAIN_SIGNIFICANCE	NA	criteria_provided,_multiple_submitters,_no_conflicts	0	0	0	missense_variant	NA	0.941	FALSE	FALSE	TRUE
7:128853506:C:A	NA	FLNC	SYND-LVH	DEFINITIVE	ENST00000325888	NOT_PROVIDED	NA	NA	0	0	0	missense_variant	NA	0.9987	FALSE	FALSE	TRUE
7:128853509:G:C	rs1170342172	FLNC	SYND-LVH	DEFINITIVE	ENST00000325888	UNCERTAIN_SIGNIFICANCE	NA	criteria_provided,_single_submitter	7	759026	9.22235e-06	missense_variant	NA	0.9775	FALSE	FALSE	TRUE
7:128853540:G:A	rs188476936	FLNC	SYND-LVH	DEFINITIVE	ENST00000325888	CONFLICTING_CLASSIFICATIONS_OF_PATHOGENICITY	UNCERTAIN_SIGNIFICANCE(1)|LIKELY_BENIGN(1)	criteria_provided,_conflicting_classifications	9	759026	1.18573e-05	missense_variant	NA	0.8318	FALSE	FALSE	TRUE
7:128853540:G:C	NA	FLNC	SYND-LVH	DEFINITIVE	ENST00000325888	NOT_PROVIDED	NA	NA	1	759026	1.31748e-06	missense_variant	NA	0.8318	FALSE	FALSE	TRUE
7:128853541:G:C	NA	FLNC	SYND-LVH	DEFINITIVE	ENST00000325888	NOT_PROVIDED	NA	NA	1	759026	1.31748e-06	missense_variant	NA	0.7381	FALSE	FALSE	TRUE
7:128853562:G:A	rs760120511	FLNC	SYND-LVH	DEFINITIVE	ENST00000325888	UNCERTAIN_SIGNIFICANCE	NA	criteria_provided,_single_submitter	52	759026	6.85089e-05	missense_variant	NA	0.6464	FALSE	FALSE	TRUE
7:128853563:C:G	NA	FLNC	SYND-LVH	DEFINITIVE	ENST00000325888	NOT_PROVIDED	NA	NA	1	759024	1.31748e-06	missense_variant	NA	0.8469	FALSE	FALSE	TRUE
7:128853564:C:G	NA	FLNC	SYND-LVH	DEFINITIVE	ENST00000325888	NOT_PROVIDED	NA	NA	1	759026	1.31748e-06	missense_variant	NA	0.8288	FALSE	FALSE	TRUE
7:128853565:C:T	NA	FLNC	SYND-LVH	DEFINITIVE	ENST00000325888	NOT_PROVIDED	NA	NA	1	759026	1.31748e-06	missense_variant	NA	0.9457	FALSE	FALSE	TRUE
7:128853570:G:A	rs753069149	FLNC	SYND-LVH	DEFINITIVE	ENST00000325888	UNCERTAIN_SIGNIFICANCE	NA	criteria_provided,_multiple_submitters,_no_conflicts	3	759026	3.95243e-06	missense_variant	NA	0.8485	FALSE	FALSE	TRUE
7:128853576:G:A	rs371373898	FLNC	SYND-LVH	DEFINITIVE	ENST00000325888	UNCERTAIN_SIGNIFICANCE	NA	criteria_provided,_single_submitter	24	759026	3.16195e-05	missense_variant	NA	0.8386	FALSE	FALSE	TRUE
7:128853582:T:C	NA	FLNC	SYND-LVH	DEFINITIVE	ENST00000325888	NOT_PROVIDED	NA	NA	1	759026	1.31748e-06	missense_variant	NA	0.9934	FALSE	FALSE	TRUE
7:128853592:A:T	NA	FLNC	SYND-LVH	DEFINITIVE	ENST00000325888	NOT_PROVIDED	NA	NA	2	759026	2.63496e-06	missense_variant	NA	0.7963	FALSE	FALSE	TRUE
7:128853594:A:T	NA	FLNC	SYND-LVH	DEFINITIVE	ENST00000325888	NOT_PROVIDED	NA	NA	0	0	0	missense_variant	NA	0.9218	FALSE	FALSE	TRUE
7:128853600:T:C	rs754957426	FLNC	SYND-LVH	DEFINITIVE	ENST00000325888	UNCERTAIN_SIGNIFICANCE	NA	criteria_provided,_multiple_submitters,_no_conflicts	0	0	0	missense_variant	NA	0.9984	FALSE	FALSE	TRUE
7:128853621:G:A	rs1328507446	FLNC	SYND-LVH	DEFINITIVE	ENST00000325888	UNCERTAIN_SIGNIFICANCE	NA	criteria_provided,_single_submitter	2	759024	2.63496e-06	missense_variant & splice_region_variant	NA	0.6643	FALSE	FALSE	TRUE
7:128853622:G:C	NA	FLNC	SYND-LVH	DEFINITIVE	ENST00000325888	NOT_PROVIDED	NA	NA	1	759026	1.31748e-06	splice_donor_variant	HC	NA	FALSE	TRUE	FALSE
7:128853718:G:C	NA	FLNC	SYND-LVH	DEFINITIVE	ENST00000325888	NOT_PROVIDED	NA	NA	1	759026	1.31748e-06	missense_variant	NA	0.7801	FALSE	FALSE	TRUE
7:128853720:C:A	NA	FLNC	SYND-LVH	DEFINITIVE	ENST00000325888	NOT_PROVIDED	NA	NA	1	759026	1.31748e-06	missense_variant	NA	0.8379	FALSE	FALSE	TRUE
7:128853720:C:T	NA	FLNC	SYND-LVH	DEFINITIVE	ENST00000325888	NOT_PROVIDED	NA	NA	1	759026	1.31748e-06	missense_variant	NA	0.8264	FALSE	FALSE	TRUE
7:128853750:C:T	rs1186464414	FLNC	SYND-LVH	DEFINITIVE	ENST00000325888	UNCERTAIN_SIGNIFICANCE	NA	criteria_provided,_multiple_submitters,_no_conflicts	1	759026	1.31748e-06	missense_variant	NA	0.6497	FALSE	FALSE	TRUE
7:128853767:CA:C	NA	FLNC	SYND-LVH	DEFINITIVE	ENST00000325888	NOT_PROVIDED	NA	NA	1	759026	1.31748e-06	frameshift_variant	HC	NA	FALSE	TRUE	FALSE
7:128853779:A:T	NA	FLNC	SYND-LVH	DEFINITIVE	ENST00000325888	NOT_PROVIDED	NA	NA	1	759026	1.31748e-06	missense_variant	NA	0.9251	FALSE	FALSE	TRUE
7:128853814:GT:G	NA	FLNC	SYND-LVH	DEFINITIVE	ENST00000325888	NOT_PROVIDED	NA	NA	1	759026	1.31748e-06	frameshift_variant	HC	NA	FALSE	TRUE	FALSE
7:128853837:G:C	NA	FLNC	SYND-LVH	DEFINITIVE	ENST00000325888	NOT_PROVIDED	NA	NA	1	759026	1.31748e-06	missense_variant & splice_region_variant	NA	0.8375	FALSE	FALSE	TRUE
7:128853973:G:A	NA	FLNC	SYND-LVH	DEFINITIVE	ENST00000325888	NOT_PROVIDED	NA	NA	1	759026	1.31748e-06	splice_acceptor_variant	HC	NA	FALSE	TRUE	FALSE
7:128853981:G:A	NA	FLNC	SYND-LVH	DEFINITIVE	ENST00000325888	NOT_PROVIDED	NA	NA	1	759026	1.31748e-06	stop_gained	HC	NA	FALSE	TRUE	FALSE
7:128853989:T:C	rs751507158	FLNC	SYND-LVH	DEFINITIVE	ENST00000325888	UNCERTAIN_SIGNIFICANCE	NA	criteria_provided,_single_submitter	12	759026	1.58097e-05	missense_variant	NA	0.9355	FALSE	FALSE	TRUE
7:128853995:C:T	NA	FLNC	SYND-LVH	DEFINITIVE	ENST00000325888	NOT_PROVIDED	NA	NA	1	759026	1.31748e-06	missense_variant	NA	0.8507	FALSE	FALSE	TRUE
7:128854028:G:C	rs1554401209	FLNC	SYND-LVH	DEFINITIVE	ENST00000325888	UNCERTAIN_SIGNIFICANCE	NA	criteria_provided,_multiple_submitters,_no_conflicts	1	759026	1.31748e-06	missense_variant	NA	0.8901	FALSE	FALSE	TRUE
7:128854048:C:T	rs747336635	FLNC	SYND-LVH	DEFINITIVE	ENST00000325888	UNCERTAIN_SIGNIFICANCE	NA	criteria_provided,_multiple_submitters,_no_conflicts	3	759026	3.95243e-06	missense_variant	NA	0.6281	FALSE	FALSE	TRUE
7:128854049:G:T	NA	FLNC	SYND-LVH	DEFINITIVE	ENST00000325888	UNCERTAIN_SIGNIFICANCE	NA	criteria_provided,_single_submitter	2	759026	2.63496e-06	missense_variant	NA	0.7783	FALSE	FALSE	TRUE
7:128854054:G:A	NA	FLNC	SYND-LVH	DEFINITIVE	ENST00000325888	UNCERTAIN_SIGNIFICANCE	NA	criteria_provided,_single_submitter	1	759024	1.31748e-06	missense_variant	NA	0.7908	FALSE	FALSE	TRUE
7:128854091:C:CT	NA	FLNC	SYND-LVH	DEFINITIVE	ENST00000325888	NOT_PROVIDED	NA	NA	0	0	0	frameshift_variant	HC	NA	FALSE	TRUE	FALSE
7:128854096:C:A	NA	FLNC	SYND-LVH	DEFINITIVE	ENST00000325888	NOT_PROVIDED	NA	NA	1	759026	1.31748e-06	missense_variant	NA	0.9488	FALSE	FALSE	TRUE
7:128854096:C:G	NA	FLNC	SYND-LVH	DEFINITIVE	ENST00000325888	UNCERTAIN_SIGNIFICANCE	NA	criteria_provided,_single_submitter	1	759026	1.31748e-06	missense_variant	NA	0.7862	FALSE	FALSE	TRUE
7:128854096:C:T	rs758838323	FLNC	SYND-LVH	DEFINITIVE	ENST00000325888	UNCERTAIN_SIGNIFICANCE	NA	criteria_provided,_multiple_submitters,_no_conflicts	10	759026	1.31748e-05	missense_variant	NA	0.8379	FALSE	FALSE	TRUE
7:128854131:CG:C	NA	FLNC	SYND-LVH	DEFINITIVE	ENST00000325888	NOT_PROVIDED	NA	NA	0	0	0	frameshift_variant	HC	NA	FALSE	TRUE	FALSE
7:128854154:T:C	rs1554401281	FLNC	SYND-LVH	DEFINITIVE	ENST00000325888	UNCERTAIN_SIGNIFICANCE	NA	criteria_provided,_multiple_submitters,_no_conflicts	4	759024	5.26993e-06	missense_variant	NA	0.6062	FALSE	FALSE	TRUE
7:128854191:C:G	rs370589662	FLNC	SYND-LVH	DEFINITIVE	ENST00000325888	CONFLICTING_CLASSIFICATIONS_OF_PATHOGENICITY	UNCERTAIN_SIGNIFICANCE(1)|LIKELY_BENIGN(1)	criteria_provided,_conflicting_classifications	24	759024	3.16196e-05	missense_variant	NA	0.7668	FALSE	FALSE	TRUE
7:128854210:C:T	NA	FLNC	SYND-LVH	DEFINITIVE	ENST00000325888	PATHOGENIC	NA	criteria_provided,_single_submitter	1	759026	1.31748e-06	stop_gained	HC	NA	TRUE	TRUE	FALSE
7:128854439:G:A	rs963272191	FLNC	SYND-LVH	DEFINITIVE	ENST00000325888	UNCERTAIN_SIGNIFICANCE	NA	criteria_provided,_single_submitter	2	759026	2.63496e-06	missense_variant	NA	0.6014	FALSE	FALSE	TRUE
7:128854475:G:C	NA	FLNC	SYND-LVH	DEFINITIVE	ENST00000325888	NOT_PROVIDED	NA	NA	0	0	0	missense_variant	NA	0.818	FALSE	FALSE	TRUE
7:128854511:G:A	rs1207179287	FLNC	SYND-LVH	DEFINITIVE	ENST00000325888	UNCERTAIN_SIGNIFICANCE	NA	criteria_provided,_multiple_submitters,_no_conflicts	2	759026	2.63496e-06	missense_variant	NA	0.743	FALSE	FALSE	TRUE
7:128854514:C:A	rs761696270	FLNC	SYND-LVH	DEFINITIVE	ENST00000325888	NOT_PROVIDED	NA	NA	16	759026	2.10796e-05	missense_variant	NA	0.6102	FALSE	FALSE	TRUE
7:128854553:G:C	NA	FLNC	SYND-LVH	DEFINITIVE	ENST00000325888	NOT_PROVIDED	NA	NA	0	0	0	missense_variant	NA	0.7107	FALSE	FALSE	TRUE
7:128854554:T:C	NA	FLNC	SYND-LVH	DEFINITIVE	ENST00000325888	NOT_PROVIDED	NA	NA	1	759026	1.31748e-06	missense_variant	NA	0.9083	FALSE	FALSE	TRUE
7:128854577:C:T	rs1554401403	FLNC	SYND-LVH	DEFINITIVE	ENST00000325888	LIKELY_PATHOGENIC	NA	criteria_provided,_single_submitter	1	759026	1.31748e-06	missense_variant	NA	0.64	TRUE	FALSE	TRUE
7:128854580:G:A	rs756870838	FLNC	SYND-LVH	DEFINITIVE	ENST00000325888	UNCERTAIN_SIGNIFICANCE	NA	criteria_provided,_single_submitter	6	759026	7.90487e-06	missense_variant	NA	0.582	FALSE	FALSE	TRUE
7:128854580:G:T	NA	FLNC	SYND-LVH	DEFINITIVE	ENST00000325888	NOT_PROVIDED	NA	NA	1	759026	1.31748e-06	missense_variant	NA	0.9075	FALSE	FALSE	TRUE
7:128854620:G:T	NA	FLNC	SYND-LVH	DEFINITIVE	ENST00000325888	NOT_PROVIDED	NA	NA	1	759026	1.31748e-06	missense_variant	NA	0.7599	FALSE	FALSE	TRUE
7:128854633:G:T	NA	FLNC	SYND-LVH	DEFINITIVE	ENST00000325888	NOT_PROVIDED	NA	NA	1	759026	1.31748e-06	missense_variant	NA	0.9066	FALSE	FALSE	TRUE
7:128854661:C:T	rs748416758	FLNC	SYND-LVH	DEFINITIVE	ENST00000325888	PATHOGENIC	NA	criteria_provided,_multiple_submitters,_no_conflicts	1	759026	1.31748e-06	stop_gained	HC	NA	TRUE	TRUE	FALSE
7:128854780:T:C	NA	FLNC	SYND-LVH	DEFINITIVE	ENST00000325888	NOT_PROVIDED	NA	NA	0	0	0	missense_variant	NA	0.9857	FALSE	FALSE	TRUE
7:128854792:A:C	NA	FLNC	SYND-LVH	DEFINITIVE	ENST00000325888	NOT_PROVIDED	NA	NA	1	759026	1.31748e-06	missense_variant	NA	0.9547	FALSE	FALSE	TRUE
7:128854807:G:A	rs529917784	FLNC	SYND-LVH	DEFINITIVE	ENST00000325888	UNCERTAIN_SIGNIFICANCE	NA	criteria_provided,_single_submitter	1	759026	1.31748e-06	missense_variant	NA	0.6195	FALSE	FALSE	TRUE
7:128854842:C:G	NA	FLNC	SYND-LVH	DEFINITIVE	ENST00000325888	NOT_PROVIDED	NA	NA	2	759026	2.63496e-06	missense_variant	NA	0.9915	FALSE	FALSE	TRUE
7:128854867:C:T	rs374973240	FLNC	SYND-LVH	DEFINITIVE	ENST00000325888	CONFLICTING_CLASSIFICATIONS_OF_PATHOGENICITY	UNCERTAIN_SIGNIFICANCE(7)|LIKELY_BENIGN(1)	criteria_provided,_conflicting_classifications	85	759024	0.000111986	missense_variant	NA	0.6052	FALSE	FALSE	TRUE
7:128854874:A:G	NA	FLNC	SYND-LVH	DEFINITIVE	ENST00000325888	NOT_PROVIDED	NA	NA	0	0	0	missense_variant	NA	0.9365	FALSE	FALSE	TRUE
7:128855206:T:G	NA	FLNC	SYND-LVH	DEFINITIVE	ENST00000325888	NOT_PROVIDED	NA	NA	0	0	0	stop_gained	HC	NA	FALSE	TRUE	FALSE
7:128855210:G:T	NA	FLNC	SYND-LVH	DEFINITIVE	ENST00000325888	NOT_PROVIDED	NA	NA	2	758994	2.63507e-06	missense_variant	NA	0.7707	FALSE	FALSE	TRUE
7:128855227:T:G	NA	FLNC	SYND-LVH	DEFINITIVE	ENST00000325888	NOT_PROVIDED	NA	NA	0	0	0	missense_variant	NA	0.831	FALSE	FALSE	TRUE
7:128855316:T:C	NA	FLNC	SYND-LVH	DEFINITIVE	ENST00000325888	NOT_PROVIDED	NA	NA	4	758582	5.273e-06	splice_donor_variant	HC	NA	FALSE	TRUE	FALSE
7:128856526:GC:G	NA	FLNC	SYND-LVH	DEFINITIVE	ENST00000325888	PATHOGENIC	NA	criteria_provided,_single_submitter	0	0	0	frameshift_variant	HC	NA	TRUE	TRUE	FALSE
7:128856528:T:A	NA	FLNC	SYND-LVH	DEFINITIVE	ENST00000325888	NOT_PROVIDED	NA	NA	0	0	0	missense_variant	NA	0.8235	FALSE	FALSE	TRUE
7:128856538:C:CCTTCA	rs1282812003	FLNC	SYND-LVH	DEFINITIVE	ENST00000325888	PATHOGENIC	NA	criteria_provided,_single_submitter	4	759024	5.26993e-06	frameshift_variant	HC	NA	TRUE	TRUE	FALSE
7:128856579:G:T	NA	FLNC	SYND-LVH	DEFINITIVE	ENST00000325888	NOT_PROVIDED	NA	NA	1	759024	1.31748e-06	missense_variant	NA	0.8141	FALSE	FALSE	TRUE
7:128856605:C:T	NA	FLNC	SYND-LVH	DEFINITIVE	ENST00000325888	UNCERTAIN_SIGNIFICANCE	NA	criteria_provided,_single_submitter	0	0	0	missense_variant	NA	0.6925	FALSE	FALSE	TRUE
7:128856636:CT:C	rs1554401780	FLNC	SYND-LVH	DEFINITIVE	ENST00000325888	PATHOGENIC	NA	criteria_provided,_multiple_submitters,_no_conflicts	2	759024	2.63496e-06	frameshift_variant	HC	NA	TRUE	TRUE	FALSE
7:128856743:A:G	NA	FLNC	SYND-LVH	DEFINITIVE	ENST00000325888	NOT_PROVIDED	NA	NA	1	759026	1.31748e-06	splice_acceptor_variant	HC	NA	FALSE	TRUE	FALSE
7:128856780:G:A	NA	FLNC	SYND-LVH	DEFINITIVE	ENST00000325888	NOT_PROVIDED	NA	NA	1	759026	1.31748e-06	missense_variant	NA	0.7354	FALSE	FALSE	TRUE
7:128856784:T:A	NA	FLNC	SYND-LVH	DEFINITIVE	ENST00000325888	NOT_PROVIDED	NA	NA	1	759026	1.31748e-06	missense_variant	NA	0.6092	FALSE	FALSE	TRUE
7:128856789:T:C	NA	FLNC	SYND-LVH	DEFINITIVE	ENST00000325888	NOT_PROVIDED	NA	NA	2	759026	2.63496e-06	missense_variant	NA	0.9148	FALSE	FALSE	TRUE
7:128856799:T:C	rs1376119645	FLNC	SYND-LVH	DEFINITIVE	ENST00000325888	CONFLICTING_CLASSIFICATIONS_OF_PATHOGENICITY	UNCERTAIN_SIGNIFICANCE(2)|LIKELY_BENIGN(1)	criteria_provided,_conflicting_classifications	2	759026	2.63496e-06	missense_variant	NA	0.8303	FALSE	FALSE	TRUE
7:128856820:TC:T	NA	FLNC	SYND-LVH	DEFINITIVE	ENST00000325888	NOT_PROVIDED	NA	NA	1	759026	1.31748e-06	frameshift_variant	HC	NA	FALSE	TRUE	FALSE
7:128856829:G:A	NA	FLNC	SYND-LVH	DEFINITIVE	ENST00000325888	NOT_PROVIDED	NA	NA	1	759024	1.31748e-06	missense_variant	NA	0.9349	FALSE	FALSE	TRUE
7:128856846:G:T	rs200295337	FLNC	SYND-LVH	DEFINITIVE	ENST00000325888	UNCERTAIN_SIGNIFICANCE	NA	criteria_provided,_multiple_submitters,_no_conflicts	0	0	0	missense_variant	NA	0.9004	FALSE	FALSE	TRUE
7:128856847:T:C	rs1284210024	FLNC	SYND-LVH	DEFINITIVE	ENST00000325888	UNCERTAIN_SIGNIFICANCE	NA	criteria_provided,_multiple_submitters,_no_conflicts	2	759026	2.63496e-06	missense_variant	NA	0.7542	FALSE	FALSE	TRUE
7:128856847:T:G	NA	FLNC	SYND-LVH	DEFINITIVE	ENST00000325888	NOT_PROVIDED	NA	NA	0	0	0	missense_variant	NA	0.8735	FALSE	FALSE	TRUE
7:128856861:C:T	rs1209100742	FLNC	SYND-LVH	DEFINITIVE	ENST00000325888	NOT_PROVIDED	NA	NA	1	759026	1.31748e-06	stop_gained	HC	NA	FALSE	TRUE	FALSE
7:128856866:TG:T	NA	FLNC	SYND-LVH	DEFINITIVE	ENST00000325888	PATHOGENIC	NA	criteria_provided,_single_submitter	1	759026	1.31748e-06	frameshift_variant	HC	NA	TRUE	TRUE	FALSE
7:128857132:T:A	rs373973635	FLNC	SYND-LVH	DEFINITIVE	ENST00000325888	UNCERTAIN_SIGNIFICANCE	NA	criteria_provided,_multiple_submitters,_no_conflicts	9	759024	1.18573e-05	missense_variant	NA	0.9641	FALSE	FALSE	TRUE
7:128857138:G:A	rs1317229834	FLNC	SYND-LVH	DEFINITIVE	ENST00000325888	UNCERTAIN_SIGNIFICANCE	NA	criteria_provided,_single_submitter	7	759024	9.22237e-06	missense_variant	NA	0.8364	FALSE	FALSE	TRUE
7:128857204:CTGGACTGTCGGGAG:C	NA	FLNC	SYND-LVH	DEFINITIVE	ENST00000325888	NOT_PROVIDED	NA	NA	1	759024	1.31748e-06	frameshift_variant	HC	NA	FALSE	TRUE	FALSE
7:128857205:T:C	NA	FLNC	SYND-LVH	DEFINITIVE	ENST00000325888	UNCERTAIN_SIGNIFICANCE	NA	criteria_provided,_single_submitter	0	0	0	missense_variant	NA	0.8671	FALSE	FALSE	TRUE
7:128857254:G:A	NA	FLNC	SYND-LVH	DEFINITIVE	ENST00000325888	NOT_PROVIDED	NA	NA	1	759026	1.31748e-06	missense_variant	NA	0.7177	FALSE	FALSE	TRUE
7:128857274:T:C	NA	FLNC	SYND-LVH	DEFINITIVE	ENST00000325888	NOT_PROVIDED	NA	NA	0	0	0	missense_variant	NA	0.9492	FALSE	FALSE	TRUE
7:128857287:C:A	rs374072349	FLNC	SYND-LVH	DEFINITIVE	ENST00000325888	NOT_PROVIDED	NA	NA	1	759002	1.31752e-06	stop_gained	HC	NA	FALSE	TRUE	FALSE
7:128857288:G:C	NA	FLNC	SYND-LVH	DEFINITIVE	ENST00000325888	NOT_PROVIDED	NA	NA	0	0	0	missense_variant	NA	0.5727	FALSE	FALSE	TRUE
7:128857315:C:T	NA	FLNC	SYND-LVH	DEFINITIVE	ENST00000325888	NOT_PROVIDED	NA	NA	1	759014	1.3175e-06	missense_variant	NA	0.8923	FALSE	FALSE	TRUE
7:128858022:G:A	rs1389561527	FLNC	SYND-LVH	DEFINITIVE	ENST00000325888	UNCERTAIN_SIGNIFICANCE	NA	criteria_provided,_multiple_submitters,_no_conflicts	16	757088	2.11336e-05	missense_variant	NA	0.5824	FALSE	FALSE	TRUE
7:128858040:G:A	rs1480530077	FLNC	SYND-LVH	DEFINITIVE	ENST00000325888	UNCERTAIN_SIGNIFICANCE	NA	criteria_provided,_single_submitter	2	758920	2.63532e-06	missense_variant	NA	0.7665	FALSE	FALSE	TRUE
7:128858040:G:GA	NA	FLNC	SYND-LVH	DEFINITIVE	ENST00000325888	NOT_PROVIDED	NA	NA	0	0	0	frameshift_variant	HC	NA	FALSE	TRUE	FALSE
7:128858046:T:C	NA	FLNC	SYND-LVH	DEFINITIVE	ENST00000325888	NOT_PROVIDED	NA	NA	0	0	0	missense_variant	NA	0.9665	FALSE	FALSE	TRUE
7:128858059:T:G	NA	FLNC	SYND-LVH	DEFINITIVE	ENST00000325888	UNCERTAIN_SIGNIFICANCE	NA	criteria_provided,_single_submitter	5	759010	6.58753e-06	missense_variant	NA	0.8373	FALSE	FALSE	TRUE
7:128858125:C:G	NA	FLNC	SYND-LVH	DEFINITIVE	ENST00000325888	NOT_PROVIDED	NA	NA	0	0	0	stop_gained	HC	NA	FALSE	TRUE	FALSE
7:128858199:G:A	rs1269145751	FLNC	SYND-LVH	DEFINITIVE	ENST00000325888	UNCERTAIN_SIGNIFICANCE	NA	criteria_provided,_multiple_submitters,_no_conflicts	24	756448	3.17272e-05	missense_variant	NA	0.622	FALSE	FALSE	TRUE
7:128858206:G:A	NA	FLNC	SYND-LVH	DEFINITIVE	ENST00000325888	UNCERTAIN_SIGNIFICANCE	NA	criteria_provided,_single_submitter	0	0	0	missense_variant	NA	0.9921	FALSE	FALSE	TRUE
7:128858210:C:G	rs953165627	FLNC	SYND-LVH	DEFINITIVE	ENST00000325888	NOT_PROVIDED	NA	NA	0	0	0	missense_variant	NA	0.8428	FALSE	FALSE	TRUE
7:128858219:C:A	NA	FLNC	SYND-LVH	DEFINITIVE	ENST00000325888	NOT_PROVIDED	NA	NA	0	0	0	splice_donor_variant	HC	NA	FALSE	TRUE	FALSE
7:128858334:A:G	NA	FLNC	SYND-LVH	DEFINITIVE	ENST00000325888	NOT_PROVIDED	NA	NA	1	755748	1.32319e-06	splice_acceptor_variant	HC	NA	FALSE	TRUE	FALSE
7:128858348:T:C	rs200502811	FLNC	SYND-LVH	DEFINITIVE	ENST00000325888	CONFLICTING_CLASSIFICATIONS_OF_PATHOGENICITY	UNCERTAIN_SIGNIFICANCE(1)|BENIGN(4)|LIKELY_BENIGN(2)	criteria_provided,_conflicting_classifications	1	758448	1.31848e-06	missense_variant	NA	0.9191	FALSE	FALSE	TRUE
7:128858359:G:A	rs1224879047	FLNC	SYND-LVH	DEFINITIVE	ENST00000325888	UNCERTAIN_SIGNIFICANCE	NA	criteria_provided,_single_submitter	0	0	0	missense_variant	NA	0.7462	FALSE	FALSE	TRUE
7:128858359:G:C	NA	FLNC	SYND-LVH	DEFINITIVE	ENST00000325888	NOT_PROVIDED	NA	NA	3	757792	3.95887e-06	missense_variant	NA	0.7327	FALSE	FALSE	TRUE
7:128858363:A:ACGGCCCCAAGACC	NA	FLNC	SYND-LVH	DEFINITIVE	ENST00000325888	NOT_PROVIDED	NA	NA	0	0	0	frameshift_variant	HC	NA	FALSE	TRUE	FALSE
7:128858364:C:G	rs112180788	FLNC	SYND-LVH	DEFINITIVE	ENST00000325888	UNCERTAIN_SIGNIFICANCE	NA	criteria_provided,_multiple_submitters,_no_conflicts	21	757630	2.7718e-05	missense_variant	NA	0.782	FALSE	FALSE	TRUE
7:128858365:G:A	rs372338218	FLNC	SYND-LVH	DEFINITIVE	ENST00000325888	UNCERTAIN_SIGNIFICANCE	NA	criteria_provided,_multiple_submitters,_no_conflicts	14	757800	1.84745e-05	missense_variant	NA	0.7487	FALSE	FALSE	TRUE
7:128858381:G:A	rs1234441171	FLNC	SYND-LVH	DEFINITIVE	ENST00000325888	NOT_PROVIDED	NA	NA	12	757192	1.5848e-05	missense_variant	NA	0.9576	FALSE	FALSE	TRUE
7:128858383:G:A	NA	FLNC	SYND-LVH	DEFINITIVE	ENST00000325888	NOT_PROVIDED	NA	NA	1	757168	1.32071e-06	missense_variant	NA	0.8221	FALSE	FALSE	TRUE
7:128858395:G:A	NA	FLNC	SYND-LVH	DEFINITIVE	ENST00000325888	UNCERTAIN_SIGNIFICANCE	NA	criteria_provided,_single_submitter	8	758714	1.05442e-05	missense_variant	NA	0.7484	FALSE	FALSE	TRUE
7:128858440:A:T	NA	FLNC	SYND-LVH	DEFINITIVE	ENST00000325888	NOT_PROVIDED	NA	NA	1	759020	1.31749e-06	stop_gained	HC	NA	FALSE	TRUE	FALSE
7:128858448:AG:A	rs1563006160	FLNC	SYND-LVH	DEFINITIVE	ENST00000325888	PATHOGENIC/LIKELY_PATHOGENIC	NA	criteria_provided,_multiple_submitters,_no_conflicts	0	0	0	frameshift_variant	HC	NA	TRUE	TRUE	FALSE
7:128858471:A:C	NA	FLNC	SYND-LVH	DEFINITIVE	ENST00000325888	NOT_PROVIDED	NA	NA	2	759022	2.63497e-06	missense_variant	NA	0.7402	FALSE	FALSE	TRUE
7:128858515:G:T	rs1220183666	FLNC	SYND-LVH	DEFINITIVE	ENST00000325888	UNCERTAIN_SIGNIFICANCE	NA	criteria_provided,_single_submitter	4	759022	5.26994e-06	missense_variant	NA	0.8583	FALSE	FALSE	TRUE
1:156114976:C:T	NA	LMNA	NA	DEFINITIVE	ENST00000368300	NOT_PROVIDED	NA	NA	1	759024	1.31748e-06	missense_variant	NA	0.6276	FALSE	FALSE	TRUE
1:156114980:T:C	NA	LMNA	NA	DEFINITIVE	ENST00000368300	UNCERTAIN_SIGNIFICANCE	NA	criteria_provided,_multiple_submitters,_no_conflicts	1	759026	1.31748e-06	missense_variant	NA	0.6999	FALSE	FALSE	TRUE
1:156114989:C:T	rs1195524446	LMNA	NA	DEFINITIVE	ENST00000368300	UNCERTAIN_SIGNIFICANCE	NA	criteria_provided,_multiple_submitters,_no_conflicts	3	759026	3.95243e-06	missense_variant	NA	0.9659	FALSE	FALSE	TRUE
1:156114992:G:T	rs61578124	LMNA	NA	DEFINITIVE	ENST00000368300	CONFLICTING_CLASSIFICATIONS_OF_PATHOGENICITY	UNCERTAIN_SIGNIFICANCE(4)|LIKELY_BENIGN(1)	criteria_provided,_conflicting_classifications	0	0	0	missense_variant	NA	0.9507	FALSE	FALSE	TRUE
1:156115036:G:C	NA	LMNA	NA	DEFINITIVE	ENST00000368300	NOT_PROVIDED	NA	NA	1	759026	1.31748e-06	missense_variant	NA	0.9943	FALSE	FALSE	TRUE
1:156115058:A:T	NA	LMNA	NA	DEFINITIVE	ENST00000368300	NOT_PROVIDED	NA	NA	1	759026	1.31748e-06	missense_variant	NA	0.9868	FALSE	FALSE	TRUE
1:156115060:C:G	rs769977710	LMNA	NA	DEFINITIVE	ENST00000368300	LIKELY_PATHOGENIC	NA	criteria_provided,_single_submitter	0	0	0	missense_variant	NA	0.9708	TRUE	FALSE	TRUE
1:156115105:A:C	rs899373360	LMNA	NA	DEFINITIVE	ENST00000368300	CONFLICTING_CLASSIFICATIONS_OF_PATHOGENICITY	LIKELY_PATHOGENIC(1)|UNCERTAIN_SIGNIFICANCE(4)	criteria_provided,_conflicting_classifications	3	759026	3.95243e-06	missense_variant	NA	0.7905	FALSE	FALSE	TRUE
1:156115131:C:A	NA	LMNA	NA	DEFINITIVE	ENST00000368300	UNCERTAIN_SIGNIFICANCE	NA	criteria_provided,_single_submitter	0	0	0	missense_variant	NA	0.9182	FALSE	FALSE	TRUE
1:156115135:G:A	NA	LMNA	NA	DEFINITIVE	ENST00000368300	NOT_PROVIDED	NA	NA	4	759026	5.26991e-06	missense_variant	NA	0.985	FALSE	FALSE	TRUE
1:156115162:G:C	rs59270054	LMNA	NA	DEFINITIVE	ENST00000368300	CONFLICTING_CLASSIFICATIONS_OF_PATHOGENICITY	LIKELY_PATHOGENIC(1)|UNCERTAIN_SIGNIFICANCE(1)	criteria_provided,_conflicting_classifications	8	759026	1.05398e-05	missense_variant	NA	0.7329	FALSE	FALSE	TRUE
1:156115168:G:A	rs794728602	LMNA	NA	DEFINITIVE	ENST00000368300	CONFLICTING_CLASSIFICATIONS_OF_PATHOGENICITY	LIKELY_PATHOGENIC(1)|UNCERTAIN_SIGNIFICANCE(2)	criteria_provided,_conflicting_classifications	1	759026	1.31748e-06	missense_variant	NA	0.9951	FALSE	FALSE	TRUE
1:156115174:G:A	NA	LMNA	NA	DEFINITIVE	ENST00000368300	NOT_PROVIDED	NA	NA	0	0	0	missense_variant	NA	0.7304	FALSE	FALSE	TRUE
1:156115179:T:G	NA	LMNA	NA	DEFINITIVE	ENST00000368300	NOT_PROVIDED	NA	NA	3	759026	3.95243e-06	missense_variant	NA	0.9034	FALSE	FALSE	TRUE
1:156115192:C:G	NA	LMNA	NA	DEFINITIVE	ENST00000368300	CONFLICTING_CLASSIFICATIONS_OF_PATHOGENICITY	LIKELY_PATHOGENIC(1)|UNCERTAIN_SIGNIFICANCE(1)	criteria_provided,_conflicting_classifications	1	759026	1.31748e-06	missense_variant	NA	0.6416	FALSE	FALSE	TRUE
1:156115208:A:C	rs1060502216	LMNA	NA	DEFINITIVE	ENST00000368300	CONFLICTING_CLASSIFICATIONS_OF_PATHOGENICITY	PATHOGENIC(1)|UNCERTAIN_SIGNIFICANCE(6)	criteria_provided,_conflicting_classifications	2	759026	2.63496e-06	missense_variant	NA	0.8448	FALSE	FALSE	TRUE
1:156115213:C:A	rs886045364	LMNA	NA	DEFINITIVE	ENST00000368300	CONFLICTING_CLASSIFICATIONS_OF_PATHOGENICITY	LIKELY_RISK_ALLELE(1)|UNCERTAIN_SIGNIFICANCE(13)	criteria_provided,_conflicting_classifications	1	759026	1.31748e-06	missense_variant	NA	0.9944	FALSE	FALSE	TRUE
1:156115213:C:G	NA	LMNA	NA	DEFINITIVE	ENST00000368300	NOT_PROVIDED	NA	NA	2	759026	2.63496e-06	missense_variant	NA	0.9685	FALSE	FALSE	TRUE
1:156115226:A:T	NA	LMNA	NA	DEFINITIVE	ENST00000368300	NOT_PROVIDED	NA	NA	1	759026	1.31748e-06	missense_variant	NA	0.7756	FALSE	FALSE	TRUE
1:156115228:C:G	NA	LMNA	NA	DEFINITIVE	ENST00000368300	NOT_PROVIDED	NA	NA	0	0	0	missense_variant	NA	0.6468	FALSE	FALSE	TRUE
1:156115253:A:G	NA	LMNA	NA	DEFINITIVE	ENST00000368300	UNCERTAIN_SIGNIFICANCE	NA	criteria_provided,_single_submitter	2	759026	2.63496e-06	missense_variant	NA	0.5989	FALSE	FALSE	TRUE
1:156115271:C:A	NA	LMNA	NA	DEFINITIVE	ENST00000368300	NOT_PROVIDED	NA	NA	0	0	0	missense_variant	NA	0.6885	FALSE	FALSE	TRUE
1:156130649:C:A	NA	LMNA	NA	DEFINITIVE	ENST00000368300	UNCERTAIN_SIGNIFICANCE	NA	criteria_provided,_multiple_submitters,_no_conflicts	1	759020	1.31749e-06	missense_variant	NA	0.974	FALSE	FALSE	TRUE
1:156130676:C:T	NA	LMNA	NA	DEFINITIVE	ENST00000368300	NOT_PROVIDED	NA	NA	1	759026	1.31748e-06	missense_variant	NA	0.6944	FALSE	FALSE	TRUE
1:156130727:G:T	NA	LMNA	NA	DEFINITIVE	ENST00000368300	NOT_PROVIDED	NA	NA	1	759026	1.31748e-06	missense_variant	NA	0.6654	FALSE	FALSE	TRUE
1:156130764:G:GGTGGCCAAGGTGAGGCCAC	NA	LMNA	NA	DEFINITIVE	ENST00000368300	NOT_PROVIDED	NA	NA	1	759024	1.31748e-06	frameshift_variant	HC	NA	FALSE	TRUE	FALSE
1:156134448:A:G	NA	LMNA	NA	DEFINITIVE	ENST00000368300	NOT_PROVIDED	NA	NA	1	759026	1.31748e-06	missense_variant	NA	0.8285	FALSE	FALSE	TRUE
1:156134454:C:T	rs267607626	LMNA	NA	DEFINITIVE	ENST00000368300	UNCERTAIN_SIGNIFICANCE	NA	criteria_provided,_multiple_submitters,_no_conflicts	6	759024	7.90489e-06	missense_variant	NA	0.606	FALSE	FALSE	TRUE
1:156134458:G:A	rs267607571	LMNA	NA	DEFINITIVE	ENST00000368300	PATHOGENIC/LIKELY_PATHOGENIC	NA	criteria_provided,_multiple_submitters,_no_conflicts	1	759024	1.31748e-06	missense_variant	NA	0.9166	TRUE	FALSE	TRUE
1:156134460:G:A	rs879253896	LMNA	NA	DEFINITIVE	ENST00000368300	UNCERTAIN_SIGNIFICANCE	NA	criteria_provided,_multiple_submitters,_no_conflicts	1	759026	1.31748e-06	missense_variant	NA	0.9853	FALSE	FALSE	TRUE
1:156134469:G:A	NA	LMNA	NA	DEFINITIVE	ENST00000368300	NOT_PROVIDED	NA	NA	0	0	0	missense_variant	NA	0.9743	FALSE	FALSE	TRUE
1:156134496:G:A	rs61195471	LMNA	NA	DEFINITIVE	ENST00000368300	PATHOGENIC/LIKELY_PATHOGENIC	NA	criteria_provided,_multiple_submitters,_no_conflicts	1	759026	1.31748e-06	missense_variant	NA	0.9652	TRUE	FALSE	TRUE
1:156134803:A:T	NA	LMNA	NA	DEFINITIVE	ENST00000368300	NOT_PROVIDED	NA	NA	1	759026	1.31748e-06	splice_acceptor_variant	HC	NA	FALSE	TRUE	FALSE
1:156134811:C:T	rs794728591	LMNA	NA	DEFINITIVE	ENST00000368300	CONFLICTING_CLASSIFICATIONS_OF_PATHOGENICITY	PATHOGENIC(3)|LIKELY_PATHOGENIC(3)|UNCERTAIN_SIGNIFICANCE(1)	criteria_provided,_conflicting_classifications	3	759026	3.95243e-06	missense_variant	NA	0.732	FALSE	FALSE	TRUE
1:156134823:C:T	rs370134870	LMNA	NA	DEFINITIVE	ENST00000368300	CONFLICTING_CLASSIFICATIONS_OF_PATHOGENICITY	LIKELY_PATHOGENIC(1)|UNCERTAIN_SIGNIFICANCE(5)	criteria_provided,_conflicting_classifications	20	759026	2.63496e-05	missense_variant	NA	0.7339	FALSE	FALSE	TRUE
1:156134826:C:T	rs869025457	LMNA	NA	DEFINITIVE	ENST00000368300	UNCERTAIN_SIGNIFICANCE	NA	criteria_provided,_multiple_submitters,_no_conflicts	10	759026	1.31748e-05	missense_variant	NA	0.8281	FALSE	FALSE	TRUE
1:156134838:C:G	NA	LMNA	NA	DEFINITIVE	ENST00000368300	NOT_PROVIDED	NA	NA	1	759026	1.31748e-06	missense_variant	NA	0.921	FALSE	FALSE	TRUE
1:156134851:T:C	rs727505357	LMNA	NA	DEFINITIVE	ENST00000368300	CONFLICTING_CLASSIFICATIONS_OF_PATHOGENICITY	PATHOGENIC(1)|UNCERTAIN_SIGNIFICANCE(4)	criteria_provided,_conflicting_classifications	2	759026	2.63496e-06	missense_variant	NA	0.8375	FALSE	FALSE	TRUE
1:156134868:C:A	rs201227908	LMNA	NA	DEFINITIVE	ENST00000368300	UNCERTAIN_SIGNIFICANCE	NA	criteria_provided,_single_submitter	1	759026	1.31748e-06	missense_variant	NA	0.5673	FALSE	FALSE	TRUE
1:156134883:C:T	rs775964460	LMNA	NA	DEFINITIVE	ENST00000368300	UNCERTAIN_SIGNIFICANCE	NA	criteria_provided,_multiple_submitters,_no_conflicts	1	759026	1.31748e-06	missense_variant	NA	0.8487	FALSE	FALSE	TRUE
1:156134896:C:T	rs1183097458	LMNA	NA	DEFINITIVE	ENST00000368300	UNCERTAIN_SIGNIFICANCE	NA	criteria_provided,_single_submitter	1	759026	1.31748e-06	missense_variant	NA	0.8006	FALSE	FALSE	TRUE
1:156134904:G:A	rs727504373	LMNA	NA	DEFINITIVE	ENST00000368300	UNCERTAIN_SIGNIFICANCE	NA	criteria_provided,_multiple_submitters,_no_conflicts	11	759026	1.44923e-05	missense_variant	NA	0.7798	FALSE	FALSE	TRUE
1:156134931:G:A	NA	LMNA	NA	DEFINITIVE	ENST00000368300	NOT_PROVIDED	NA	NA	3	759026	3.95243e-06	missense_variant	NA	0.5912	FALSE	FALSE	TRUE
1:156135211:G:A	NA	LMNA	NA	DEFINITIVE	ENST00000368300	UNCERTAIN_SIGNIFICANCE	NA	criteria_provided,_multiple_submitters,_no_conflicts	0	0	0	missense_variant	NA	0.7638	FALSE	FALSE	TRUE
1:156135241:C:G	NA	LMNA	NA	DEFINITIVE	ENST00000368300	NOT_PROVIDED	NA	NA	2	759024	2.63496e-06	missense_variant	NA	0.9233	FALSE	FALSE	TRUE
1:156135262:C:T	rs375987939	LMNA	NA	DEFINITIVE	ENST00000368300	UNCERTAIN_SIGNIFICANCE	NA	criteria_provided,_multiple_submitters,_no_conflicts	3	759026	3.95243e-06	missense_variant	NA	0.607	FALSE	FALSE	TRUE
1:156135268:C:T	rs59885338	LMNA	NA	DEFINITIVE	ENST00000368300	CONFLICTING_CLASSIFICATIONS_OF_PATHOGENICITY	PATHOGENIC(10)|UNCERTAIN_SIGNIFICANCE(2)	criteria_provided,_conflicting_classifications	41	759026	5.40166e-05	missense_variant	NA	0.8691	FALSE	FALSE	TRUE
1:156135269:G:A	rs762653476	LMNA	NA	DEFINITIVE	ENST00000368300	LIKELY_PATHOGENIC	NA	criteria_provided,_single_submitter	7	759024	9.22237e-06	missense_variant	NA	0.5238	TRUE	FALSE	FALSE
1:156135269:G:T	rs762653476	LMNA	NA	DEFINITIVE	ENST00000368300	UNCERTAIN_SIGNIFICANCE	NA	criteria_provided,_multiple_submitters,_no_conflicts	3	759024	3.95244e-06	missense_variant	NA	0.9053	FALSE	FALSE	TRUE
1:156135296:G:T	NA	LMNA	NA	DEFINITIVE	ENST00000368300	UNCERTAIN_SIGNIFICANCE	NA	criteria_provided,_single_submitter	3	759026	3.95243e-06	missense_variant	NA	0.6127	FALSE	FALSE	TRUE
1:156135890:C:G	rs267607645	LMNA	NA	DEFINITIVE	ENST00000368300	PATHOGENIC	NA	criteria_provided,_single_submitter	1	758770	1.31792e-06	intron_variant	NA	NA	TRUE	FALSE	FALSE
1:156135910:A:G	rs1366403375	LMNA	NA	DEFINITIVE	ENST00000368300	NOT_PROVIDED	NA	NA	2	754028	2.65242e-06	missense_variant	NA	0.6145	FALSE	FALSE	TRUE
1:156135913:G:A	rs56816490	LMNA	NA	DEFINITIVE	ENST00000368300	PATHOGENIC/LIKELY_PATHOGENIC	NA	criteria_provided,_multiple_submitters,_no_conflicts	6	759026	7.90487e-06	missense_variant	NA	0.888	TRUE	FALSE	TRUE
1:156135935:A:G	NA	LMNA	NA	DEFINITIVE	ENST00000368300	CONFLICTING_CLASSIFICATIONS_OF_PATHOGENICITY	LIKELY_PATHOGENIC(1)|UNCERTAIN_SIGNIFICANCE(1)	criteria_provided,_conflicting_classifications	1	759026	1.31748e-06	missense_variant	NA	0.6574	FALSE	FALSE	TRUE
1:156135940:TCA:T	rs794728610	LMNA	NA	DEFINITIVE	ENST00000368300	PATHOGENIC	NA	criteria_provided,_multiple_submitters,_no_conflicts	0	0	0	frameshift_variant	HC	NA	TRUE	TRUE	FALSE
1:156135949:C:A	rs775159300	LMNA	NA	DEFINITIVE	ENST00000368300	UNCERTAIN_SIGNIFICANCE	NA	criteria_provided,_multiple_submitters,_no_conflicts	0	0	0	missense_variant	NA	0.7139	FALSE	FALSE	TRUE
1:156135952:G:A	rs1060502211	LMNA	NA	DEFINITIVE	ENST00000368300	UNCERTAIN_SIGNIFICANCE	NA	criteria_provided,_single_submitter	2	759026	2.63496e-06	missense_variant	NA	0.9415	FALSE	FALSE	TRUE
1:156135953:A:C	NA	LMNA	NA	DEFINITIVE	ENST00000368300	NOT_PROVIDED	NA	NA	1	759026	1.31748e-06	missense_variant	NA	0.7528	FALSE	FALSE	TRUE
1:156135955:C:G	NA	LMNA	NA	DEFINITIVE	ENST00000368300	NOT_PROVIDED	NA	NA	1	759026	1.31748e-06	missense_variant	NA	0.654	FALSE	FALSE	TRUE
1:156135955:C:T	rs879253898	LMNA	NA	DEFINITIVE	ENST00000368300	CONFLICTING_CLASSIFICATIONS_OF_PATHOGENICITY	LIKELY_PATHOGENIC(2)|UNCERTAIN_SIGNIFICANCE(3)	criteria_provided,_conflicting_classifications	1	759026	1.31748e-06	missense_variant	NA	0.6895	FALSE	FALSE	TRUE
1:156135958:G:C	NA	LMNA	NA	DEFINITIVE	ENST00000368300	NOT_PROVIDED	NA	NA	1	759026	1.31748e-06	missense_variant	NA	0.8433	FALSE	FALSE	TRUE
1:156135966:C:A	NA	LMNA	NA	DEFINITIVE	ENST00000368300	NOT_PROVIDED	NA	NA	1	759026	1.31748e-06	missense_variant	NA	0.9713	FALSE	FALSE	TRUE
1:156135968:G:C	NA	LMNA	NA	DEFINITIVE	ENST00000368300	NOT_PROVIDED	NA	NA	0	0	0	missense_variant	NA	0.9925	FALSE	FALSE	TRUE
1:156135998:T:C	NA	LMNA	NA	DEFINITIVE	ENST00000368300	UNCERTAIN_SIGNIFICANCE	NA	criteria_provided,_single_submitter	1	759026	1.31748e-06	missense_variant	NA	0.9469	FALSE	FALSE	TRUE
1:156136008:G:C	NA	LMNA	NA	DEFINITIVE	ENST00000368300	NOT_PROVIDED	NA	NA	1	759026	1.31748e-06	missense_variant	NA	0.7769	FALSE	FALSE	TRUE
1:156136008:G:T	rs587777892	LMNA	NA	DEFINITIVE	ENST00000368300	UNCERTAIN_SIGNIFICANCE	NA	criteria_provided,_multiple_submitters,_no_conflicts	4	759026	5.26991e-06	missense_variant	NA	0.7769	FALSE	FALSE	TRUE
1:156136010:G:A	rs58789393	LMNA	NA	DEFINITIVE	ENST00000368300	LIKELY_PATHOGENIC	NA	criteria_provided,_single_submitter	0	0	0	missense_variant	NA	0.4287	TRUE	FALSE	FALSE
1:156136022:AG:A	NA	LMNA	NA	DEFINITIVE	ENST00000368300	NOT_PROVIDED	NA	NA	1	759026	1.31748e-06	frameshift_variant	HC	NA	FALSE	TRUE	FALSE
1:156136044:G:C	NA	LMNA	NA	DEFINITIVE	ENST00000368300	UNCERTAIN_SIGNIFICANCE	NA	criteria_provided,_single_submitter	15	759026	1.97622e-05	missense_variant	NA	0.9632	FALSE	FALSE	TRUE
1:156136075:A:G	rs1270221130	LMNA	NA	DEFINITIVE	ENST00000368300	UNCERTAIN_SIGNIFICANCE	NA	criteria_provided,_single_submitter	1	759026	1.31748e-06	missense_variant	NA	0.6844	FALSE	FALSE	TRUE
1:156136076:T:C	NA	LMNA	NA	DEFINITIVE	ENST00000368300	NOT_PROVIDED	NA	NA	1	759026	1.31748e-06	missense_variant	NA	0.9499	FALSE	FALSE	TRUE
1:156136087:G:A	rs879254162	LMNA	NA	DEFINITIVE	ENST00000368300	UNCERTAIN_SIGNIFICANCE	NA	criteria_provided,_multiple_submitters,_no_conflicts	1	759026	1.31748e-06	missense_variant	NA	0.9269	FALSE	FALSE	TRUE
1:156136093:C:T	rs397517889	LMNA	NA	DEFINITIVE	ENST00000368300	PATHOGENIC/LIKELY_PATHOGENIC	NA	criteria_provided,_multiple_submitters,_no_conflicts	1	759026	1.31748e-06	missense_variant	NA	0.9738	TRUE	FALSE	TRUE
1:156136102:T:G	NA	LMNA	NA	DEFINITIVE	ENST00000368300	NOT_PROVIDED	NA	NA	0	0	0	missense_variant	NA	0.9805	FALSE	FALSE	TRUE
1:156136109:G:A	rs1246009561	LMNA	NA	DEFINITIVE	ENST00000368300	NOT_PROVIDED	NA	NA	1	759026	1.31748e-06	missense_variant	NA	0.9892	FALSE	FALSE	TRUE
1:156136109:G:T	NA	LMNA	NA	DEFINITIVE	ENST00000368300	NOT_PROVIDED	NA	NA	1	759026	1.31748e-06	missense_variant	NA	0.9184	FALSE	FALSE	TRUE
1:156136117:G:A	NA	LMNA	NA	DEFINITIVE	ENST00000368300	NOT_PROVIDED	NA	NA	1	759026	1.31748e-06	missense_variant	NA	0.7996	FALSE	FALSE	TRUE
1:156136219:G:A	rs267607576	LMNA	NA	DEFINITIVE	ENST00000368300	LIKELY_PATHOGENIC	NA	criteria_provided,_single_submitter	0	0	0	missense_variant	NA	0.1405	TRUE	FALSE	FALSE
1:156136230:A:C	NA	LMNA	NA	DEFINITIVE	ENST00000368300	NOT_PROVIDED	NA	NA	1	759026	1.31748e-06	missense_variant	NA	0.987	FALSE	FALSE	TRUE
1:156136234:C:T	NA	LMNA	NA	DEFINITIVE	ENST00000368300	NOT_PROVIDED	NA	NA	6	759024	7.90489e-06	missense_variant	NA	0.7161	FALSE	FALSE	TRUE
1:156136311:C:T	rs755686359	LMNA	NA	DEFINITIVE	ENST00000368300	CONFLICTING_CLASSIFICATIONS_OF_PATHOGENICITY	UNCERTAIN_SIGNIFICANCE(3)|LIKELY_BENIGN(1)	criteria_provided,_conflicting_classifications	8	759026	1.05398e-05	missense_variant	NA	0.821	FALSE	FALSE	TRUE
1:156136312:G:A	rs777648901	LMNA	NA	DEFINITIVE	ENST00000368300	UNCERTAIN_SIGNIFICANCE	NA	criteria_provided,_multiple_submitters,_no_conflicts	7	759026	9.22235e-06	missense_variant	NA	0.589	FALSE	FALSE	TRUE
1:156136312:G:T	NA	LMNA	NA	DEFINITIVE	ENST00000368300	NOT_PROVIDED	NA	NA	4	759026	5.26991e-06	missense_variant	NA	0.8558	FALSE	FALSE	TRUE
1:156136340:C:G	rs368831495	LMNA	NA	DEFINITIVE	ENST00000368300	UNCERTAIN_SIGNIFICANCE	NA	criteria_provided,_single_submitter	0	0	0	missense_variant	NA	0.8606	FALSE	FALSE	TRUE
1:156136359:C:T	rs150840924	LMNA	NA	DEFINITIVE	ENST00000368300	CONFLICTING_CLASSIFICATIONS_OF_PATHOGENICITY	PATHOGENIC(1)|LIKELY_PATHOGENIC(2)|UNCERTAIN_SIGNIFICANCE(5)	criteria_provided,_conflicting_classifications	17	759026	2.23971e-05	missense_variant	NA	0.7529	FALSE	FALSE	TRUE
1:156136360:G:C	NA	LMNA	NA	DEFINITIVE	ENST00000368300	NOT_PROVIDED	NA	NA	1	759026	1.31748e-06	missense_variant	NA	0.9882	FALSE	FALSE	TRUE
1:156136363:C:T	rs773638171	LMNA	NA	DEFINITIVE	ENST00000368300	UNCERTAIN_SIGNIFICANCE	NA	criteria_provided,_single_submitter	0	0	0	missense_variant	NA	0.9189	FALSE	FALSE	TRUE
1:156136368:G:A	rs766932100	LMNA	NA	DEFINITIVE	ENST00000368300	UNCERTAIN_SIGNIFICANCE	NA	criteria_provided,_multiple_submitters,_no_conflicts	2	759026	2.63496e-06	missense_variant	NA	0.9937	FALSE	FALSE	TRUE
1:156136369:G:A	NA	LMNA	NA	DEFINITIVE	ENST00000368300	NOT_PROVIDED	NA	NA	5	759026	6.58739e-06	missense_variant	NA	0.9961	FALSE	FALSE	TRUE
1:156136371:C:A	NA	LMNA	NA	DEFINITIVE	ENST00000368300	NOT_PROVIDED	NA	NA	9	759026	1.18573e-05	missense_variant	NA	0.8298	FALSE	FALSE	TRUE
1:156136374:G:A	rs121912493	LMNA	NA	DEFINITIVE	ENST00000368300	CONFLICTING_CLASSIFICATIONS_OF_PATHOGENICITY	PATHOGENIC(1)|UNCERTAIN_SIGNIFICANCE(5)	criteria_provided,_conflicting_classifications	14	759026	1.84447e-05	missense_variant	NA	0.9385	FALSE	FALSE	TRUE
1:156136374:G:T	NA	LMNA	NA	DEFINITIVE	ENST00000368300	NOT_PROVIDED	NA	NA	1	759026	1.31748e-06	missense_variant	NA	0.8942	FALSE	FALSE	TRUE
1:156136380:G:A	rs368542816	LMNA	NA	DEFINITIVE	ENST00000368300	CONFLICTING_CLASSIFICATIONS_OF_PATHOGENICITY	UNCERTAIN_SIGNIFICANCE(11)|BENIGN(3)|LIKELY_BENIGN(2)	criteria_provided,_conflicting_classifications	8	759026	1.05398e-05	missense_variant	NA	0.9299	FALSE	FALSE	TRUE
1:156136406:G:C	NA	LMNA	NA	DEFINITIVE	ENST00000368300	UNCERTAIN_SIGNIFICANCE	NA	criteria_provided,_single_submitter	1	759026	1.31748e-06	missense_variant	NA	0.5746	FALSE	FALSE	TRUE
1:156136423:A:G	NA	LMNA	NA	DEFINITIVE	ENST00000368300	NOT_PROVIDED	NA	NA	0	0	0	missense_variant	NA	0.9861	FALSE	FALSE	TRUE
1:156136435:A:C	NA	LMNA	NA	DEFINITIVE	ENST00000368300	NOT_PROVIDED	NA	NA	1	759026	1.31748e-06	missense_variant & splice_region_variant	NA	0.6532	FALSE	FALSE	TRUE
1:156136921:G:T	rs267607642	LMNA	NA	DEFINITIVE	ENST00000368300	UNCERTAIN_SIGNIFICANCE	NA	criteria_provided,_multiple_submitters,_no_conflicts	1	759022	1.31748e-06	missense_variant & splice_region_variant	NA	0.9855	FALSE	FALSE	TRUE
1:156136951:C:T	rs28928902	LMNA	NA	DEFINITIVE	ENST00000368300	CONFLICTING_CLASSIFICATIONS_OF_PATHOGENICITY	PATHOGENIC(1)|LIKELY_PATHOGENIC(2)|UNCERTAIN_SIGNIFICANCE(1)	criteria_provided,_conflicting_classifications	3	759026	3.95243e-06	missense_variant	NA	0.8919	FALSE	FALSE	TRUE
1:156136952:G:T	NA	LMNA	NA	DEFINITIVE	ENST00000368300	NOT_PROVIDED	NA	NA	2	759026	2.63496e-06	missense_variant	NA	0.9638	FALSE	FALSE	TRUE
1:156136976:T:C	NA	LMNA	NA	DEFINITIVE	ENST00000368300	NOT_PROVIDED	NA	NA	1	759026	1.31748e-06	missense_variant	NA	0.9224	FALSE	FALSE	TRUE
1:156136984:C:T	rs57920071	LMNA	NA	DEFINITIVE	ENST00000368300	PATHOGENIC	NA	criteria_provided,_multiple_submitters,_no_conflicts	3	759026	3.95243e-06	missense_variant	NA	0.9191	TRUE	FALSE	TRUE
1:156136985:G:A	rs11575937	LMNA	NA	DEFINITIVE	ENST00000368300	CONFLICTING_CLASSIFICATIONS_OF_PATHOGENICITY	PATHOGENIC(13)|UNCERTAIN_SIGNIFICANCE(1)	criteria_provided,_conflicting_classifications	0	0	0	missense_variant	NA	0.7999	FALSE	FALSE	TRUE
1:156136989:C:A	NA	LMNA	NA	DEFINITIVE	ENST00000368300	NOT_PROVIDED	NA	NA	1	759026	1.31748e-06	missense_variant	NA	0.9951	FALSE	FALSE	TRUE
1:156137005:C:G	NA	LMNA	NA	DEFINITIVE	ENST00000368300	NOT_PROVIDED	NA	NA	1	759026	1.31748e-06	missense_variant	NA	0.5904	FALSE	FALSE	TRUE
1:156137011:G:A	NA	LMNA	NA	DEFINITIVE	ENST00000368300	UNCERTAIN_SIGNIFICANCE	NA	criteria_provided,_single_submitter	5	759026	6.58739e-06	missense_variant	NA	0.9448	FALSE	FALSE	TRUE
1:156137014:G:C	rs373480082	LMNA	NA	DEFINITIVE	ENST00000368300	NOT_PROVIDED	NA	NA	0	0	0	missense_variant	NA	0.8475	FALSE	FALSE	TRUE
1:156137027:C:T	rs200466188	LMNA	NA	DEFINITIVE	ENST00000368300	CONFLICTING_CLASSIFICATIONS_OF_PATHOGENICITY	LIKELY_RISK_ALLELE(1)|UNCERTAIN_SIGNIFICANCE(18)	criteria_provided,_conflicting_classifications	3	759026	3.95243e-06	missense_variant & splice_region_variant	NA	0.6097	FALSE	FALSE	TRUE
1:156137126:G:A	NA	LMNA	NA	DEFINITIVE	ENST00000368300	NOT_PROVIDED	NA	NA	0	0	0	missense_variant	NA	0.7135	FALSE	FALSE	TRUE
1:156137141:A:C	rs878855233	LMNA	NA	DEFINITIVE	ENST00000368300	UNCERTAIN_SIGNIFICANCE	NA	criteria_provided,_multiple_submitters,_no_conflicts	52	759026	6.85089e-05	missense_variant	NA	0.723	FALSE	FALSE	TRUE
1:156137149:C:A	rs762847359	LMNA	NA	DEFINITIVE	ENST00000368300	UNCERTAIN_SIGNIFICANCE	NA	criteria_provided,_multiple_submitters,_no_conflicts	4	759026	5.26991e-06	missense_variant	NA	0.9909	FALSE	FALSE	TRUE
1:156137149:C:G	rs762847359	LMNA	NA	DEFINITIVE	ENST00000368300	NOT_PROVIDED	NA	NA	1	759026	1.31748e-06	missense_variant	NA	0.9814	FALSE	FALSE	TRUE
1:156137149:C:T	rs762847359	LMNA	NA	DEFINITIVE	ENST00000368300	UNCERTAIN_SIGNIFICANCE	NA	criteria_provided,_multiple_submitters,_no_conflicts	2	759026	2.63496e-06	missense_variant	NA	0.9945	FALSE	FALSE	TRUE
1:156137157:C:G	NA	LMNA	NA	DEFINITIVE	ENST00000368300	NOT_PROVIDED	NA	NA	1	759026	1.31748e-06	missense_variant	NA	0.6673	FALSE	FALSE	TRUE
1:156137174:A:G	rs1327713289	LMNA	NA	DEFINITIVE	ENST00000368300	NOT_PROVIDED	NA	NA	1	759026	1.31748e-06	missense_variant	NA	0.6021	FALSE	FALSE	TRUE
1:156137180:C:T	rs753988867	LMNA	NA	DEFINITIVE	ENST00000368300	UNCERTAIN_SIGNIFICANCE	NA	criteria_provided,_multiple_submitters,_no_conflicts	0	0	0	missense_variant	NA	0.7088	FALSE	FALSE	TRUE
1:156137191:G:A	rs201583907	LMNA	NA	DEFINITIVE	ENST00000368300	UNCERTAIN_SIGNIFICANCE	NA	criteria_provided,_multiple_submitters,_no_conflicts	60	759024	7.90489e-05	missense_variant	NA	0.9664	FALSE	FALSE	TRUE
1:156137191:G:C	rs201583907	LMNA	NA	DEFINITIVE	ENST00000368300	UNCERTAIN_SIGNIFICANCE	NA	criteria_provided,_single_submitter	0	0	0	missense_variant	NA	0.9664	FALSE	FALSE	TRUE
1:156137203:C:T	rs57318642	LMNA	NA	DEFINITIVE	ENST00000368300	CONFLICTING_CLASSIFICATIONS_OF_PATHOGENICITY	PATHOGENIC(3)|LIKELY_PATHOGENIC(1)|UNCERTAIN_SIGNIFICANCE(1)	criteria_provided,_conflicting_classifications	2	759026	2.63496e-06	missense_variant	NA	0.7211	FALSE	FALSE	TRUE
1:156137204:G:T	NA	LMNA	NA	DEFINITIVE	ENST00000368300	CONFLICTING_CLASSIFICATIONS_OF_PATHOGENICITY	PATHOGENIC(1)|UNCERTAIN_SIGNIFICANCE(1)	criteria_provided,_conflicting_classifications	1	759024	1.31748e-06	missense_variant	NA	0.8393	FALSE	FALSE	TRUE
1:156137207:C:T	rs57629361	LMNA	NA	DEFINITIVE	ENST00000368300	UNCERTAIN_SIGNIFICANCE	NA	criteria_provided,_multiple_submitters,_no_conflicts	15	759026	1.97622e-05	missense_variant	NA	0.9136	FALSE	FALSE	TRUE
1:156137228:G:A	rs747717293	LMNA	NA	DEFINITIVE	ENST00000368300	UNCERTAIN_SIGNIFICANCE	NA	criteria_provided,_multiple_submitters,_no_conflicts	0	0	0	missense_variant	NA	0.963	FALSE	FALSE	TRUE
1:156137231:A:C	NA	LMNA	NA	DEFINITIVE	ENST00000368300	NOT_PROVIDED	NA	NA	1	759026	1.31748e-06	missense_variant & splice_region_variant	NA	0.8622	FALSE	FALSE	TRUE
1:156137655:A:C	NA	LMNA	NA	DEFINITIVE	ENST00000368300	UNCERTAIN_SIGNIFICANCE	NA	criteria_provided,_single_submitter	0	0	0	missense_variant & splice_region_variant	NA	0.95	FALSE	FALSE	TRUE
1:156137675:G:A	rs1334619174	LMNA	NA	DEFINITIVE	ENST00000368300	UNCERTAIN_SIGNIFICANCE	NA	criteria_provided,_single_submitter	1	759026	1.31748e-06	missense_variant	NA	0.6462	FALSE	FALSE	TRUE
1:156137678:C:A	NA	LMNA	NA	DEFINITIVE	ENST00000368300	NOT_PROVIDED	NA	NA	0	0	0	missense_variant	NA	0.8818	FALSE	FALSE	TRUE
1:156137688:CTG:C	NA	LMNA	NA	DEFINITIVE	ENST00000368300	LIKELY_PATHOGENIC	NA	criteria_provided,_multiple_submitters,_no_conflicts	1	759026	1.31748e-06	frameshift_variant	HC	NA	TRUE	TRUE	FALSE
1:156137744:G:A	NA	LMNA	NA	DEFINITIVE	ENST00000368300	LIKELY_PATHOGENIC	NA	criteria_provided,_multiple_submitters,_no_conflicts	1	758942	1.31762e-06	splice_donor_variant	HC	NA	TRUE	TRUE	FALSE
1:156138486:A:AGGGCTCCCACTGCAGCAGCTCGGGGGACCCCGCTGAGT	NA	LMNA	NA	DEFINITIVE	ENST00000368300	NOT_PROVIDED	NA	NA	1	759024	1.31748e-06	splice_acceptor_variant	HC	NA	FALSE	TRUE	FALSE
1:156138486:A:G	NA	LMNA	NA	DEFINITIVE	ENST00000368300	LIKELY_PATHOGENIC	NA	criteria_provided,_single_submitter	1	759024	1.31748e-06	splice_acceptor_variant	HC	NA	TRUE	TRUE	FALSE
1:156138507:C:A	NA	LMNA	NA	DEFINITIVE	ENST00000368300	NOT_PROVIDED	NA	NA	3	759026	3.95243e-06	stop_gained	HC	NA	FALSE	TRUE	FALSE
1:156138534:G:T	rs57830985	LMNA	NA	DEFINITIVE	ENST00000368300	CONFLICTING_CLASSIFICATIONS_OF_PATHOGENICITY	LIKELY_PATHOGENIC(1)|UNCERTAIN_SIGNIFICANCE(4)	criteria_provided,_conflicting_classifications	1	759024	1.31748e-06	missense_variant	NA	0.975	FALSE	FALSE	TRUE
1:156138537:C:T	rs59601651	LMNA	NA	DEFINITIVE	ENST00000368300	CONFLICTING_CLASSIFICATIONS_OF_PATHOGENICITY	PATHOGENIC(1)|LIKELY_PATHOGENIC(1)|UNCERTAIN_SIGNIFICANCE(5)	criteria_provided,_conflicting_classifications	27	759026	3.55719e-05	missense_variant	NA	0.9439	FALSE	FALSE	TRUE
1:156138539:C:T	rs578193315	LMNA	NA	DEFINITIVE	ENST00000368300	UNCERTAIN_SIGNIFICANCE	NA	criteria_provided,_multiple_submitters,_no_conflicts	18	759024	2.37147e-05	missense_variant	NA	0.9807	FALSE	FALSE	TRUE
1:156138540:G:A	rs56657623	LMNA	NA	DEFINITIVE	ENST00000368300	CONFLICTING_CLASSIFICATIONS_OF_PATHOGENICITY	LIKELY_PATHOGENIC(1)|UNCERTAIN_SIGNIFICANCE(8)	criteria_provided,_conflicting_classifications	22	759024	2.89846e-05	missense_variant	NA	0.9323	FALSE	FALSE	TRUE
1:156138540:G:T	NA	LMNA	NA	DEFINITIVE	ENST00000368300	NOT_PROVIDED	NA	NA	0	0	0	missense_variant	NA	0.9876	FALSE	FALSE	TRUE
1:156138543:C:T	rs909711414	LMNA	NA	DEFINITIVE	ENST00000368300	UNCERTAIN_SIGNIFICANCE	NA	criteria_provided,_single_submitter	0	0	0	missense_variant	NA	0.8762	FALSE	FALSE	TRUE
1:156138545:G:A	rs758048062	LMNA	NA	DEFINITIVE	ENST00000368300	UNCERTAIN_SIGNIFICANCE	NA	criteria_provided,_multiple_submitters,_no_conflicts	5	759024	6.58741e-06	missense_variant	NA	0.7338	FALSE	FALSE	TRUE
1:156138545:G:C	NA	LMNA	NA	DEFINITIVE	ENST00000368300	NOT_PROVIDED	NA	NA	1	759024	1.31748e-06	missense_variant	NA	0.7013	FALSE	FALSE	TRUE
1:156138549:T:C	NA	LMNA	NA	DEFINITIVE	ENST00000368300	NOT_PROVIDED	NA	NA	0	0	0	missense_variant	NA	0.6143	FALSE	FALSE	TRUE
1:156138554:G:A	rs372201662	LMNA	NA	DEFINITIVE	ENST00000368300	UNCERTAIN_SIGNIFICANCE	NA	criteria_provided,_multiple_submitters,_no_conflicts	1	759026	1.31748e-06	missense_variant	NA	0.7828	FALSE	FALSE	TRUE
1:156138562:C:CG	NA	LMNA	NA	DEFINITIVE	ENST00000368300	NOT_PROVIDED	NA	NA	3	759026	3.95243e-06	frameshift_variant	HC	NA	FALSE	TRUE	FALSE
1:156138578:A:G	NA	LMNA	NA	DEFINITIVE	ENST00000368300	UNCERTAIN_SIGNIFICANCE	NA	criteria_provided,_single_submitter	0	0	0	missense_variant	NA	0.6295	FALSE	FALSE	TRUE
1:156138578:A:T	NA	LMNA	NA	DEFINITIVE	ENST00000368300	NOT_PROVIDED	NA	NA	2	759026	2.63496e-06	stop_gained	HC	NA	FALSE	TRUE	FALSE
1:156138613:C:CG	NA	LMNA	NA	DEFINITIVE	ENST00000368300	NOT_PROVIDED	NA	NA	1	759026	1.31748e-06	frameshift_variant	HC	NA	FALSE	TRUE	FALSE
1:156138659:C:A	NA	LMNA	NA	DEFINITIVE	ENST00000368300	NOT_PROVIDED	NA	NA	1	759026	1.31748e-06	missense_variant	NA	0.7809	FALSE	FALSE	TRUE
1:156138659:C:T	rs140455668	LMNA	NA	DEFINITIVE	ENST00000368300	UNCERTAIN_SIGNIFICANCE	NA	criteria_provided,_multiple_submitters,_no_conflicts	1	759026	1.31748e-06	missense_variant	NA	0.5996	FALSE	FALSE	TRUE
1:156138662:A:C	rs398124550	LMNA	NA	DEFINITIVE	ENST00000368300	UNCERTAIN_SIGNIFICANCE	NA	criteria_provided,_multiple_submitters,_no_conflicts	0	0	0	missense_variant	NA	0.9232	FALSE	FALSE	TRUE
1:156138677:G:T	NA	LMNA	NA	DEFINITIVE	ENST00000368300	NOT_PROVIDED	NA	NA	0	0	0	missense_variant	NA	0.588	FALSE	FALSE	TRUE
1:156138749:C:T	rs267607544	LMNA	NA	DEFINITIVE	ENST00000368300	UNCERTAIN_SIGNIFICANCE	NA	criteria_provided,_multiple_submitters,_no_conflicts	27	759026	3.55719e-05	stop_gained	HC	NA	FALSE	TRUE	FALSE
1:156139093:G:A	NA	LMNA	NA	DEFINITIVE	ENST00000368300	NOT_PROVIDED	NA	NA	0	0	0	missense_variant	NA	0.9405	FALSE	FALSE	TRUE
11:47331882:C:T	rs397516044	MYBPC3	DEFINITIVE	LIMITED	ENST00000545968	CONFLICTING_CLASSIFICATIONS_OF_PATHOGENICITY	LIKELY_PATHOGENIC(7)|UNCERTAIN_SIGNIFICANCE(1)	criteria_provided,_conflicting_classifications	0	0	0	splice_acceptor_variant	HC	NA	FALSE	TRUE	FALSE
11:47332071:C:A	NA	MYBPC3	DEFINITIVE	LIMITED	ENST00000545968	NOT_PROVIDED	NA	NA	1	759026	1.31748e-06	splice_donor_variant	HC	NA	FALSE	TRUE	FALSE
11:47332075:G:A	rs397516042	MYBPC3	DEFINITIVE	LIMITED	ENST00000545968	PATHOGENIC/LIKELY_PATHOGENIC	NA	criteria_provided,_multiple_submitters,_no_conflicts	2	759026	2.63496e-06	stop_gained	HC	NA	TRUE	TRUE	FALSE
11:47332189:G:A	rs397516037	MYBPC3	DEFINITIVE	LIMITED	ENST00000545968	PATHOGENIC/LIKELY_PATHOGENIC	NA	criteria_provided,_multiple_submitters,_no_conflicts	0	0	0	stop_gained	HC	NA	TRUE	TRUE	FALSE
11:47332565:C:A	NA	MYBPC3	DEFINITIVE	LIMITED	ENST00000545968	NOT_PROVIDED	NA	NA	1	759026	1.31748e-06	splice_donor_variant	HC	NA	FALSE	TRUE	FALSE
11:47332568:TG:T	rs397516029	MYBPC3	DEFINITIVE	LIMITED	ENST00000545968	PATHOGENIC	NA	criteria_provided,_multiple_submitters,_no_conflicts	2	759026	2.63496e-06	frameshift_variant	HC	NA	TRUE	TRUE	FALSE
11:47332692:A:C	NA	MYBPC3	DEFINITIVE	LIMITED	ENST00000545968	NOT_PROVIDED	NA	NA	0	0	0	stop_gained	HC	NA	FALSE	TRUE	FALSE
11:47332705:G:C	rs730880592	MYBPC3	DEFINITIVE	LIMITED	ENST00000545968	LIKELY_PATHOGENIC	NA	criteria_provided,_multiple_submitters,_no_conflicts	1	759026	1.31748e-06	splice_region_variant & intron_variant	NA	NA	TRUE	FALSE	FALSE
11:47332824:G:GATAA	rs397516019	MYBPC3	DEFINITIVE	LIMITED	ENST00000545968	PATHOGENIC	NA	criteria_provided,_multiple_submitters,_no_conflicts	0	0	0	frameshift_variant	HC	NA	TRUE	TRUE	FALSE
11:47332832:C:CG	NA	MYBPC3	DEFINITIVE	LIMITED	ENST00000545968	PATHOGENIC	NA	criteria_provided,_single_submitter	0	0	0	frameshift_variant	HC	NA	TRUE	TRUE	FALSE
11:47332896:G:T	rs193922383	MYBPC3	DEFINITIVE	LIMITED	ENST00000545968	PATHOGENIC	NA	criteria_provided,_multiple_submitters,_no_conflicts	0	0	0	stop_gained	HC	NA	TRUE	TRUE	FALSE
11:47332975:T:G	rs869025469	MYBPC3	DEFINITIVE	LIMITED	ENST00000545968	PATHOGENIC/LIKELY_PATHOGENIC	NA	criteria_provided,_multiple_submitters,_no_conflicts	0	0	0	splice_acceptor_variant	HC	NA	TRUE	TRUE	FALSE
11:47333189:C:G	rs373746463	MYBPC3	DEFINITIVE	LIMITED	ENST00000545968	PATHOGENIC/LIKELY_PATHOGENIC	NA	criteria_provided,_multiple_submitters,_no_conflicts	0	0	0	splice_region_variant & intron_variant	NA	NA	TRUE	FALSE	FALSE
11:47333207:TC:T	NA	MYBPC3	DEFINITIVE	LIMITED	ENST00000545968	NOT_PROVIDED	NA	NA	2	759024	2.63496e-06	frameshift_variant	HC	NA	FALSE	TRUE	FALSE
11:47333226:AC:A	NA	MYBPC3	DEFINITIVE	LIMITED	ENST00000545968	NOT_PROVIDED	NA	NA	1	759014	1.3175e-06	frameshift_variant	HC	NA	FALSE	TRUE	FALSE
11:47333238:C:A	rs121909377	MYBPC3	DEFINITIVE	LIMITED	ENST00000545968	PATHOGENIC/LIKELY_PATHOGENIC	NA	criteria_provided,_multiple_submitters,_no_conflicts	0	0	0	stop_gained	HC	NA	TRUE	TRUE	FALSE
11:47333297:T:TA	rs397516008	MYBPC3	DEFINITIVE	LIMITED	ENST00000545968	PATHOGENIC	NA	criteria_provided,_multiple_submitters,_no_conflicts	4	759026	5.26991e-06	frameshift_variant	HC	NA	TRUE	TRUE	FALSE
11:47333552:C:T	rs587782958	MYBPC3	DEFINITIVE	LIMITED	ENST00000545968	PATHOGENIC/LIKELY_PATHOGENIC	NA	criteria_provided,_multiple_submitters,_no_conflicts	1	759026	1.31748e-06	splice_region_variant & intron_variant	NA	NA	TRUE	FALSE	FALSE
11:47333584:T:A	rs869025461	MYBPC3	DEFINITIVE	LIMITED	ENST00000545968	PATHOGENIC/LIKELY_PATHOGENIC	NA	criteria_provided,_multiple_submitters,_no_conflicts	1	759026	1.31748e-06	stop_gained	HC	NA	TRUE	TRUE	FALSE
11:47333618:G:C	NA	MYBPC3	DEFINITIVE	LIMITED	ENST00000545968	PATHOGENIC	NA	criteria_provided,_single_submitter	1	759026	1.31748e-06	stop_gained	HC	NA	TRUE	TRUE	FALSE
11:47333968:ATGGTC:A	rs397515995	MYBPC3	DEFINITIVE	LIMITED	ENST00000545968	PATHOGENIC	NA	criteria_provided,_multiple_submitters,_no_conflicts	1	759026	1.31748e-06	frameshift_variant	HC	NA	TRUE	TRUE	FALSE
11:47335041:C:T	rs397515991	MYBPC3	DEFINITIVE	LIMITED	ENST00000545968	CONFLICTING_CLASSIFICATIONS_OF_PATHOGENICITY	PATHOGENIC(8)|UNCERTAIN_SIGNIFICANCE(1)	criteria_provided,_conflicting_classifications	2	759026	2.63496e-06	splice_donor_variant	HC	NA	FALSE	TRUE	FALSE
11:47335042:G:A	rs397515992	MYBPC3	DEFINITIVE	LIMITED	ENST00000545968	PATHOGENIC	NA	criteria_provided,_multiple_submitters,_no_conflicts	1	759026	1.31748e-06	stop_gained & splice_region_variant	HC	NA	TRUE	TRUE	FALSE
11:47335054:G:A	rs730880578	MYBPC3	DEFINITIVE	LIMITED	ENST00000545968	PATHOGENIC	NA	criteria_provided,_multiple_submitters,_no_conflicts	0	0	0	stop_gained	HC	NA	TRUE	TRUE	FALSE
11:47335081:CAG:C	rs397515990	MYBPC3	DEFINITIVE	LIMITED	ENST00000545968	PATHOGENIC/LIKELY_PATHOGENIC	NA	criteria_provided,_multiple_submitters,_no_conflicts	4	759026	5.26991e-06	frameshift_variant	HC	NA	TRUE	TRUE	FALSE
11:47335120:G:A	rs387907267	MYBPC3	DEFINITIVE	LIMITED	ENST00000545968	PATHOGENIC	NA	criteria_provided,_multiple_submitters,_no_conflicts	1	759026	1.31748e-06	stop_gained	HC	NA	TRUE	TRUE	FALSE
11:47335165:ATG:A	rs727504265	MYBPC3	DEFINITIVE	LIMITED	ENST00000545968	PATHOGENIC	NA	criteria_provided,_multiple_submitters,_no_conflicts	0	0	0	frameshift_variant	HC	NA	TRUE	TRUE	FALSE
11:47336003:TG:T	rs397515979	MYBPC3	DEFINITIVE	LIMITED	ENST00000545968	PATHOGENIC/LIKELY_PATHOGENIC	NA	criteria_provided,_multiple_submitters,_no_conflicts	3	759026	3.95243e-06	frameshift_variant	HC	NA	TRUE	TRUE	FALSE
11:47337437:G:GA	rs752104988	MYBPC3	DEFINITIVE	LIMITED	ENST00000545968	PATHOGENIC	NA	criteria_provided,_single_submitter	0	0	0	frameshift_variant	HC	NA	TRUE	TRUE	FALSE
11:47337452:G:C	rs397515974	MYBPC3	DEFINITIVE	LIMITED	ENST00000545968	PATHOGENIC/LIKELY_PATHOGENIC	NA	criteria_provided,_multiple_submitters,_no_conflicts	0	0	0	stop_gained	HC	NA	TRUE	TRUE	FALSE
11:47337454:AGACGC:A	rs397515973	MYBPC3	DEFINITIVE	LIMITED	ENST00000545968	PATHOGENIC	NA	criteria_provided,_multiple_submitters,_no_conflicts	1	759026	1.31748e-06	frameshift_variant	HC	NA	TRUE	TRUE	FALSE
11:47337467:G:C	rs373792537	MYBPC3	DEFINITIVE	LIMITED	ENST00000545968	PATHOGENIC	NA	criteria_provided,_multiple_submitters,_no_conflicts	0	0	0	stop_gained	HC	NA	TRUE	TRUE	FALSE
11:47337480:T:TC	rs1219930764	MYBPC3	DEFINITIVE	LIMITED	ENST00000545968	PATHOGENIC	NA	criteria_provided,_single_submitter	1	759026	1.31748e-06	frameshift_variant	HC	NA	TRUE	TRUE	FALSE
11:47337502:G:GA	rs397515966	MYBPC3	DEFINITIVE	LIMITED	ENST00000545968	PATHOGENIC/LIKELY_PATHOGENIC	NA	criteria_provided,_multiple_submitters,_no_conflicts	0	0	0	frameshift_variant	HC	NA	TRUE	TRUE	FALSE
11:47337543:C:CG	NA	MYBPC3	DEFINITIVE	LIMITED	ENST00000545968	NOT_PROVIDED	NA	NA	1	759026	1.31748e-06	frameshift_variant	HC	NA	FALSE	TRUE	FALSE
11:47337712:G:T	rs727504864	MYBPC3	DEFINITIVE	LIMITED	ENST00000545968	PATHOGENIC	NA	criteria_provided,_multiple_submitters,_no_conflicts	0	0	0	stop_gained	HC	NA	TRUE	TRUE	FALSE
11:47337729:A:AC	rs397515963	MYBPC3	DEFINITIVE	LIMITED	ENST00000545968	PATHOGENIC	NA	criteria_provided,_multiple_submitters,_no_conflicts	23	759026	3.0302e-05	frameshift_variant	HC	NA	TRUE	TRUE	FALSE
11:47338517:CACCGATG:C	rs1476080153	MYBPC3	DEFINITIVE	LIMITED	ENST00000545968	NOT_PROVIDED	NA	NA	0	0	0	splice_donor_variant & coding_sequence_variant	HC	NA	FALSE	TRUE	FALSE
11:47338639:GT:G	NA	MYBPC3	DEFINITIVE	LIMITED	ENST00000545968	NOT_PROVIDED	NA	NA	1	759026	1.31748e-06	frameshift_variant	HC	NA	FALSE	TRUE	FALSE
11:47339327:CT:C	NA	MYBPC3	DEFINITIVE	LIMITED	ENST00000545968	NOT_PROVIDED	NA	NA	1	759026	1.31748e-06	frameshift_variant	HC	NA	FALSE	TRUE	FALSE
11:47339375:TG:T	rs397515947	MYBPC3	DEFINITIVE	LIMITED	ENST00000545968	PATHOGENIC	NA	criteria_provided,_multiple_submitters,_no_conflicts	8	759026	1.05398e-05	frameshift_variant	HC	NA	TRUE	TRUE	FALSE
11:47339406:T:C	NA	MYBPC3	DEFINITIVE	LIMITED	ENST00000545968	LIKELY_PATHOGENIC	NA	criteria_provided,_multiple_submitters,_no_conflicts	2	759020	2.63498e-06	splice_acceptor_variant	HC	NA	TRUE	TRUE	FALSE
11:47339668:G:A	NA	MYBPC3	DEFINITIVE	LIMITED	ENST00000545968	NOT_PROVIDED	NA	NA	1	759026	1.31748e-06	stop_gained	HC	NA	FALSE	TRUE	FALSE
11:47339670:C:T	rs397515942	MYBPC3	DEFINITIVE	LIMITED	ENST00000545968	PATHOGENIC	NA	criteria_provided,_multiple_submitters,_no_conflicts	1	759026	1.31748e-06	stop_gained	HC	NA	TRUE	TRUE	FALSE
11:47339792:T:C	rs397515937	MYBPC3	DEFINITIVE	LIMITED	ENST00000545968	PATHOGENIC	NA	criteria_provided,_multiple_submitters,_no_conflicts	15	759026	1.97622e-05	splice_acceptor_variant	HC	NA	TRUE	TRUE	FALSE
11:47341002:C:A	NA	MYBPC3	DEFINITIVE	LIMITED	ENST00000545968	LIKELY_PATHOGENIC	NA	criteria_provided,_single_submitter	1	759026	1.31748e-06	splice_donor_variant	HC	NA	TRUE	TRUE	FALSE
11:47341013:T:TAC	NA	MYBPC3	DEFINITIVE	LIMITED	ENST00000545968	NOT_PROVIDED	NA	NA	1	759026	1.31748e-06	frameshift_variant	HC	NA	FALSE	TRUE	FALSE
11:47341196:G:GT	rs730880649	MYBPC3	DEFINITIVE	LIMITED	ENST00000545968	PATHOGENIC	NA	criteria_provided,_multiple_submitters,_no_conflicts	0	0	0	frameshift_variant	HC	NA	TRUE	TRUE	FALSE
11:47341221:T:TCG	rs764743402	MYBPC3	DEFINITIVE	LIMITED	ENST00000545968	PATHOGENIC	NA	criteria_provided,_multiple_submitters,_no_conflicts	0	0	0	frameshift_variant	HC	NA	TRUE	TRUE	FALSE
11:47342157:C:G	NA	MYBPC3	DEFINITIVE	LIMITED	ENST00000545968	NOT_PROVIDED	NA	NA	1	759026	1.31748e-06	splice_acceptor_variant	HC	NA	FALSE	TRUE	FALSE
11:47342574:T:A	rs397515916	MYBPC3	DEFINITIVE	LIMITED	ENST00000545968	PATHOGENIC/LIKELY_PATHOGENIC	NA	criteria_provided,_multiple_submitters,_no_conflicts	51	759026	6.71914e-05	splice_region_variant & intron_variant	NA	NA	TRUE	FALSE	FALSE
11:47342581:G:A	rs1064794209	MYBPC3	DEFINITIVE	LIMITED	ENST00000545968	PATHOGENIC	NA	criteria_provided,_single_submitter	1	759026	1.31748e-06	stop_gained	HC	NA	TRUE	TRUE	FALSE
11:47342656:C:A	NA	MYBPC3	DEFINITIVE	LIMITED	ENST00000545968	PATHOGENIC	NA	criteria_provided,_single_submitter	1	759026	1.31748e-06	stop_gained	HC	NA	TRUE	TRUE	FALSE
11:47342674:GTC:G	NA	MYBPC3	DEFINITIVE	LIMITED	ENST00000545968	LIKELY_PATHOGENIC	NA	criteria_provided,_single_submitter	1	759026	1.31748e-06	frameshift_variant	HC	NA	TRUE	TRUE	FALSE
11:47342745:C:T	rs397515903	MYBPC3	DEFINITIVE	LIMITED	ENST00000545968	PATHOGENIC	NA	criteria_provided,_multiple_submitters,_no_conflicts	0	0	0	splice_acceptor_variant	HC	NA	TRUE	TRUE	FALSE
11:47342825:C:G	rs727503202	MYBPC3	DEFINITIVE	LIMITED	ENST00000545968	LIKELY_PATHOGENIC	NA	criteria_provided,_multiple_submitters,_no_conflicts	2	759026	2.63496e-06	splice_region_variant & intron_variant	NA	NA	TRUE	FALSE	FALSE
11:47342840:G:A	rs730880541	MYBPC3	DEFINITIVE	LIMITED	ENST00000545968	PATHOGENIC	NA	criteria_provided,_multiple_submitters,_no_conflicts	1	759026	1.31748e-06	stop_gained	HC	NA	TRUE	TRUE	FALSE
11:47342882:GC:G	rs886037900	MYBPC3	DEFINITIVE	LIMITED	ENST00000545968	PATHOGENIC/LIKELY_PATHOGENIC	NA	criteria_provided,_multiple_submitters,_no_conflicts	1	759026	1.31748e-06	frameshift_variant	HC	NA	TRUE	TRUE	FALSE
11:47342927:CA:C	rs863225271	MYBPC3	DEFINITIVE	LIMITED	ENST00000545968	PATHOGENIC	NA	criteria_provided,_multiple_submitters,_no_conflicts	0	0	0	frameshift_variant	HC	NA	TRUE	TRUE	FALSE
11:47342928:AGG:A	rs727503203	MYBPC3	DEFINITIVE	LIMITED	ENST00000545968	PATHOGENIC	NA	criteria_provided,_multiple_submitters,_no_conflicts	0	0	0	frameshift_variant	HC	NA	TRUE	TRUE	FALSE
11:47343019:A:G	rs397515897	MYBPC3	DEFINITIVE	LIMITED	ENST00000545968	PATHOGENIC/LIKELY_PATHOGENIC	NA	criteria_provided,_multiple_submitters,_no_conflicts	0	0	0	splice_donor_variant	HC	NA	TRUE	TRUE	FALSE
11:47343069:G:A	rs1432810664	MYBPC3	DEFINITIVE	LIMITED	ENST00000545968	PATHOGENIC	NA	criteria_provided,_multiple_submitters,_no_conflicts	0	0	0	stop_gained	HC	NA	TRUE	TRUE	FALSE
11:47343147:T:C	rs730880531	MYBPC3	DEFINITIVE	LIMITED	ENST00000545968	PATHOGENIC/LIKELY_PATHOGENIC	NA	criteria_provided,_multiple_submitters,_no_conflicts	1	759026	1.31748e-06	splice_acceptor_variant	HC	NA	TRUE	TRUE	FALSE
11:47343281:C:T	rs587776699	MYBPC3	DEFINITIVE	LIMITED	ENST00000545968	PATHOGENIC/LIKELY_PATHOGENIC	NA	criteria_provided,_multiple_submitters,_no_conflicts	0	0	0	intron_variant	NA	NA	TRUE	FALSE	FALSE
11:47343314:C:T	rs786204336	MYBPC3	DEFINITIVE	LIMITED	ENST00000545968	PATHOGENIC/LIKELY_PATHOGENIC	NA	criteria_provided,_multiple_submitters,_no_conflicts	53	759026	6.98263e-05	intron_variant	NA	NA	TRUE	FALSE	FALSE
11:47343342:C:T	rs1025692267	MYBPC3	DEFINITIVE	LIMITED	ENST00000545968	LIKELY_PATHOGENIC	NA	criteria_provided,_multiple_submitters,_no_conflicts	6	758882	7.90637e-06	intron_variant	NA	NA	TRUE	FALSE	FALSE
11:47343491:C:T	rs730880639	MYBPC3	DEFINITIVE	LIMITED	ENST00000545968	PATHOGENIC/LIKELY_PATHOGENIC	NA	criteria_provided,_multiple_submitters,_no_conflicts	1	759026	1.31748e-06	splice_donor_variant	HC	NA	TRUE	TRUE	FALSE
11:47343505:G:A	rs727504329	MYBPC3	DEFINITIVE	LIMITED	ENST00000545968	PATHOGENIC	NA	criteria_provided,_multiple_submitters,_no_conflicts	5	758952	6.58803e-06	stop_gained	HC	NA	TRUE	TRUE	FALSE
11:47346268:AG:A	rs730880686	MYBPC3	DEFINITIVE	LIMITED	ENST00000545968	PATHOGENIC	NA	criteria_provided,_multiple_submitters,_no_conflicts	1	759026	1.31748e-06	frameshift_variant	HC	NA	TRUE	TRUE	FALSE
11:47346307:TG:T	NA	MYBPC3	DEFINITIVE	LIMITED	ENST00000545968	PATHOGENIC	NA	criteria_provided,_single_submitter	2	759026	2.63496e-06	frameshift_variant	HC	NA	TRUE	TRUE	FALSE
11:47346314:GC:G	NA	MYBPC3	DEFINITIVE	LIMITED	ENST00000545968	NOT_PROVIDED	NA	NA	1	759026	1.31748e-06	frameshift_variant	HC	NA	FALSE	TRUE	FALSE
11:47346365:G:T	rs193922386	MYBPC3	DEFINITIVE	LIMITED	ENST00000545968	PATHOGENIC	NA	criteria_provided,_multiple_submitters,_no_conflicts	1	759026	1.31748e-06	stop_gained	HC	NA	TRUE	TRUE	FALSE
11:47346378:C:T	rs1468812059	MYBPC3	DEFINITIVE	LIMITED	ENST00000545968	LIKELY_PATHOGENIC	NA	criteria_provided,_single_submitter	4	759026	5.26991e-06	splice_region_variant & intron_variant	NA	NA	TRUE	FALSE	FALSE
11:47346379:C:T	rs397516083	MYBPC3	DEFINITIVE	LIMITED	ENST00000545968	PATHOGENIC	NA	criteria_provided,_multiple_submitters,_no_conflicts	13	759026	1.71272e-05	intron_variant	NA	NA	TRUE	FALSE	FALSE
11:47346625:A:G	NA	MYBPC3	DEFINITIVE	LIMITED	ENST00000545968	LIKELY_PATHOGENIC	NA	criteria_provided,_single_submitter	2	756780	2.64278e-06	splice_donor_variant	HC	NA	TRUE	TRUE	FALSE
11:47346626:C:T	rs767239679	MYBPC3	DEFINITIVE	LIMITED	ENST00000545968	CONFLICTING_CLASSIFICATIONS_OF_PATHOGENICITY	LIKELY_PATHOGENIC(1)|UNCERTAIN_SIGNIFICANCE(2)	criteria_provided,_conflicting_classifications	0	0	0	splice_donor_variant	HC	NA	FALSE	TRUE	FALSE
11:47346645:C:G	NA	MYBPC3	DEFINITIVE	LIMITED	ENST00000545968	NOT_PROVIDED	NA	NA	0	0	0	splice_acceptor_variant	HC	NA	FALSE	TRUE	FALSE
11:47346646:T:G	NA	MYBPC3	DEFINITIVE	LIMITED	ENST00000545968	NOT_PROVIDED	NA	NA	0	0	0	splice_acceptor_variant	HC	NA	FALSE	TRUE	FALSE
11:47347649:A:G	rs1194615408	MYBPC3	DEFINITIVE	LIMITED	ENST00000545968	CONFLICTING_CLASSIFICATIONS_OF_PATHOGENICITY	LIKELY_PATHOGENIC(2)|UNCERTAIN_SIGNIFICANCE(1)	criteria_provided,_conflicting_classifications	0	0	0	splice_donor_variant	HC	NA	FALSE	TRUE	FALSE
11:47347668:TC:T	rs727503212	MYBPC3	DEFINITIVE	LIMITED	ENST00000545968	PATHOGENIC/LIKELY_PATHOGENIC	NA	criteria_provided,_multiple_submitters,_no_conflicts	1	759026	1.31748e-06	frameshift_variant	HC	NA	TRUE	TRUE	FALSE
11:47347682:T:A	rs1245855037	MYBPC3	DEFINITIVE	LIMITED	ENST00000545968	UNCERTAIN_SIGNIFICANCE	NA	criteria_provided,_single_submitter	6	759026	7.90487e-06	splice_acceptor_variant	HC	NA	FALSE	TRUE	FALSE
11:47347855:A:G	rs397516076	MYBPC3	DEFINITIVE	LIMITED	ENST00000545968	PATHOGENIC	NA	criteria_provided,_multiple_submitters,_no_conflicts	0	0	0	splice_donor_variant	HC	NA	TRUE	TRUE	FALSE
11:47347856:C:T	rs397516073	MYBPC3	DEFINITIVE	LIMITED	ENST00000545968	PATHOGENIC	NA	criteria_provided,_multiple_submitters,_no_conflicts	2	759026	2.63496e-06	splice_donor_variant	HC	NA	TRUE	TRUE	FALSE
11:47347906:C:G	NA	MYBPC3	DEFINITIVE	LIMITED	ENST00000545968	LIKELY_PATHOGENIC	NA	criteria_provided,_single_submitter	3	759018	3.95248e-06	splice_acceptor_variant	HC	NA	TRUE	TRUE	FALSE
11:47348449:G:T	rs771929829	MYBPC3	DEFINITIVE	LIMITED	ENST00000545968	PATHOGENIC/LIKELY_PATHOGENIC	NA	criteria_provided,_multiple_submitters,_no_conflicts	2	759020	2.63498e-06	stop_gained	HC	NA	TRUE	TRUE	FALSE
11:47348449:GCAGT:G	rs1565630293	MYBPC3	DEFINITIVE	LIMITED	ENST00000545968	PATHOGENIC	NA	criteria_provided,_single_submitter	0	0	0	frameshift_variant	HC	NA	TRUE	TRUE	FALSE
11:47348485:G:C	rs774316050	MYBPC3	DEFINITIVE	LIMITED	ENST00000545968	PATHOGENIC	NA	criteria_provided,_single_submitter	0	0	0	stop_gained	HC	NA	TRUE	TRUE	FALSE
11:47348494:A:AGTGAAGGCAGGCTGGGCATCGGTGAT	rs786204329	MYBPC3	DEFINITIVE	LIMITED	ENST00000545968	PATHOGENIC	NA	criteria_provided,_multiple_submitters,_no_conflicts	0	0	0	frameshift_variant	HC	NA	TRUE	TRUE	FALSE
11:47350035:G:A	rs730880618	MYBPC3	DEFINITIVE	LIMITED	ENST00000545968	PATHOGENIC	NA	criteria_provided,_multiple_submitters,_no_conflicts	1	759024	1.31748e-06	stop_gained	HC	NA	TRUE	TRUE	FALSE
11:47350075:T:TC	rs1444967580	MYBPC3	DEFINITIVE	LIMITED	ENST00000545968	NOT_PROVIDED	NA	NA	1	759026	1.31748e-06	frameshift_variant	HC	NA	FALSE	TRUE	FALSE
11:47350114:T:C	NA	MYBPC3	DEFINITIVE	LIMITED	ENST00000545968	LIKELY_PATHOGENIC	NA	criteria_provided,_single_submitter	1	759022	1.31748e-06	splice_acceptor_variant	HC	NA	TRUE	TRUE	FALSE
11:47350501:C:T	rs1223603416	MYBPC3	DEFINITIVE	LIMITED	ENST00000545968	LIKELY_PATHOGENIC	NA	criteria_provided,_single_submitter	10	759026	1.31748e-05	splice_donor_variant	HC	NA	TRUE	TRUE	FALSE
11:47350512:TG:T	NA	MYBPC3	DEFINITIVE	LIMITED	ENST00000545968	NOT_PROVIDED	NA	NA	1	759026	1.31748e-06	frameshift_variant	HC	NA	FALSE	TRUE	FALSE
11:47351239:C:A	rs868819340	MYBPC3	DEFINITIVE	LIMITED	ENST00000545968	PATHOGENIC	NA	criteria_provided,_single_submitter	0	0	0	stop_gained & splice_region_variant	HC	NA	TRUE	TRUE	FALSE
11:47351343:CGTGTGCCCTCT:C	rs397515925	MYBPC3	DEFINITIVE	LIMITED	ENST00000545968	PATHOGENIC/LIKELY_PATHOGENIC	NA	criteria_provided,_multiple_submitters,_no_conflicts	1	759026	1.31748e-06	frameshift_variant	HC	NA	TRUE	TRUE	FALSE
11:47351369:CT:C	NA	MYBPC3	DEFINITIVE	LIMITED	ENST00000545968	NOT_PROVIDED	NA	NA	1	759026	1.31748e-06	frameshift_variant	HC	NA	FALSE	TRUE	FALSE
11:47351373:T:TGACCA	NA	MYBPC3	DEFINITIVE	LIMITED	ENST00000545968	NOT_PROVIDED	NA	NA	1	759026	1.31748e-06	frameshift_variant	HC	NA	FALSE	TRUE	FALSE
11:47351472:TC:T	NA	MYBPC3	DEFINITIVE	LIMITED	ENST00000545968	NOT_PROVIDED	NA	NA	1	759026	1.31748e-06	frameshift_variant	HC	NA	FALSE	TRUE	FALSE
11:47351506:C:G	NA	MYBPC3	DEFINITIVE	LIMITED	ENST00000545968	NOT_PROVIDED	NA	NA	0	0	0	splice_acceptor_variant	HC	NA	FALSE	TRUE	FALSE
11:47351507:T:C	rs376395543	MYBPC3	DEFINITIVE	LIMITED	ENST00000545968	PATHOGENIC/LIKELY_PATHOGENIC	NA	criteria_provided,_multiple_submitters,_no_conflicts	29	759026	3.82069e-05	splice_acceptor_variant	HC	NA	TRUE	TRUE	FALSE
11:47352622:C:T	rs113709679	MYBPC3	DEFINITIVE	LIMITED	ENST00000545968	PATHOGENIC	NA	criteria_provided,_multiple_submitters,_no_conflicts	4	759026	5.26991e-06	splice_donor_variant	HC	NA	TRUE	TRUE	FALSE
11:47332970:A:G	NA	MYBPC3	DEFINITIVE	LIMITED	ENST00000545968	NOT_PROVIDED	NA	NA	0	0	0	missense_variant	NA	0.9986	FALSE	FALSE	TRUE
11:47335146:A:G	rs1165741876	MYBPC3	DEFINITIVE	LIMITED	ENST00000545968	NOT_PROVIDED	NA	NA	4	759026	5.26991e-06	missense_variant	NA	0.9733	FALSE	FALSE	TRUE
11:47337539:C:G	NA	MYBPC3	DEFINITIVE	LIMITED	ENST00000545968	NOT_PROVIDED	NA	NA	1	759026	1.31748e-06	missense_variant	NA	0.9979	FALSE	FALSE	TRUE
11:47343110:A:C	NA	MYBPC3	DEFINITIVE	LIMITED	ENST00000545968	UNCERTAIN_SIGNIFICANCE	NA	criteria_provided,_single_submitter	1	759026	1.31748e-06	missense_variant	NA	0.9865	FALSE	FALSE	TRUE
11:47337436:C:A	rs397515976	MYBPC3	DEFINITIVE	LIMITED	ENST00000545968	UNCERTAIN_SIGNIFICANCE	NA	criteria_provided,_single_submitter	0	0	0	missense_variant	NA	0.9807	FALSE	FALSE	TRUE
11:47342667:A:G	rs397515909	MYBPC3	DEFINITIVE	LIMITED	ENST00000545968	UNCERTAIN_SIGNIFICANCE	NA	criteria_provided,_single_submitter	1	759026	1.31748e-06	missense_variant	NA	0.9988	FALSE	FALSE	TRUE
11:47337436:C:G	NA	MYBPC3	DEFINITIVE	LIMITED	ENST00000545968	NOT_PROVIDED	NA	NA	0	0	0	missense_variant	NA	0.9827	FALSE	FALSE	TRUE
11:47332960:A:T	NA	MYBPC3	DEFINITIVE	LIMITED	ENST00000545968	NOT_PROVIDED	NA	NA	1	758782	1.3179e-06	missense_variant	NA	0.9834	FALSE	FALSE	TRUE
11:47342012:A:T	NA	MYBPC3	DEFINITIVE	LIMITED	ENST00000545968	NOT_PROVIDED	NA	NA	0	0	0	missense_variant	NA	0.7983	FALSE	FALSE	TRUE
11:47337576:T:C	rs979085643	MYBPC3	DEFINITIVE	LIMITED	ENST00000545968	UNCERTAIN_SIGNIFICANCE	NA	criteria_provided,_multiple_submitters,_no_conflicts	2	759026	2.63496e-06	missense_variant	NA	0.963	FALSE	FALSE	TRUE
11:47339669:C:A	NA	MYBPC3	DEFINITIVE	LIMITED	ENST00000545968	NOT_PROVIDED	NA	NA	0	0	0	missense_variant	NA	0.9936	FALSE	FALSE	TRUE
11:47337460:G:C	rs727504345	MYBPC3	DEFINITIVE	LIMITED	ENST00000545968	UNCERTAIN_SIGNIFICANCE	NA	criteria_provided,_single_submitter	0	0	0	missense_variant	NA	0.9852	FALSE	FALSE	TRUE
11:47332609:C:G	rs730880595	MYBPC3	DEFINITIVE	LIMITED	ENST00000545968	NOT_PROVIDED	NA	NA	0	0	0	missense_variant	NA	0.5918	FALSE	FALSE	TRUE
11:47343527:C:A	rs397515890	MYBPC3	DEFINITIVE	LIMITED	ENST00000545968	UNCERTAIN_SIGNIFICANCE	NA	criteria_provided,_multiple_submitters,_no_conflicts	0	0	0	missense_variant	NA	0.9992	FALSE	FALSE	TRUE
11:47337456:A:T	rs193922379	MYBPC3	DEFINITIVE	LIMITED	ENST00000545968	UNCERTAIN_SIGNIFICANCE	NA	criteria_provided,_multiple_submitters,_no_conflicts	1	759024	1.31748e-06	missense_variant	NA	0.9981	FALSE	FALSE	TRUE
11:47332892:G:C	NA	MYBPC3	DEFINITIVE	LIMITED	ENST00000545968	NOT_PROVIDED	NA	NA	0	0	0	missense_variant	NA	0.9465	FALSE	FALSE	TRUE
11:47333953:C:A	rs727504942	MYBPC3	DEFINITIVE	LIMITED	ENST00000545968	UNCERTAIN_SIGNIFICANCE	NA	criteria_provided,_multiple_submitters,_no_conflicts	25	759026	3.29369e-05	missense_variant	NA	0.9612	FALSE	FALSE	TRUE
11:47337468:T:C	rs397515971	MYBPC3	DEFINITIVE	LIMITED	ENST00000545968	UNCERTAIN_SIGNIFICANCE	NA	criteria_provided,_single_submitter	4	759026	5.26991e-06	missense_variant	NA	0.9187	FALSE	FALSE	TRUE
11:47337460:G:A	rs727504345	MYBPC3	DEFINITIVE	LIMITED	ENST00000545968	UNCERTAIN_SIGNIFICANCE	NA	criteria_provided,_multiple_submitters,_no_conflicts	3	759026	3.95243e-06	missense_variant	NA	0.8231	FALSE	FALSE	TRUE
11:47332140:C:A	rs727504259	MYBPC3	DEFINITIVE	LIMITED	ENST00000545968	CONFLICTING_CLASSIFICATIONS_OF_PATHOGENICITY	LIKELY_PATHOGENIC(1)|UNCERTAIN_SIGNIFICANCE(3)	criteria_provided,_conflicting_classifications	0	0	0	missense_variant	NA	0.9237	FALSE	FALSE	TRUE
11:47348486:T:C	NA	MYBPC3	DEFINITIVE	LIMITED	ENST00000545968	LIKELY_PATHOGENIC	NA	criteria_provided,_single_submitter	0	0	0	missense_variant	NA	0.8357	TRUE	FALSE	TRUE
11:47337450:G:A	rs730880569	MYBPC3	DEFINITIVE	LIMITED	ENST00000545968	UNCERTAIN_SIGNIFICANCE	NA	criteria_provided,_multiple_submitters,_no_conflicts	1	759026	1.31748e-06	missense_variant	NA	0.8988	FALSE	FALSE	TRUE
11:47332892:G:A	rs377171707	MYBPC3	DEFINITIVE	LIMITED	ENST00000545968	UNCERTAIN_SIGNIFICANCE	NA	criteria_provided,_multiple_submitters,_no_conflicts	4	759026	5.26991e-06	missense_variant	NA	0.6574	FALSE	FALSE	TRUE
11:47332140:C:T	rs727504259	MYBPC3	DEFINITIVE	LIMITED	ENST00000545968	UNCERTAIN_SIGNIFICANCE	NA	criteria_provided,_single_submitter	1	759026	1.31748e-06	missense_variant	NA	0.7665	FALSE	FALSE	TRUE
11:47332862:T:G	rs370658083	MYBPC3	DEFINITIVE	LIMITED	ENST00000545968	UNCERTAIN_SIGNIFICANCE	NA	criteria_provided,_multiple_submitters,_no_conflicts	1	759026	1.31748e-06	missense_variant	NA	0.9965	FALSE	FALSE	TRUE
11:47348483:C:G	NA	MYBPC3	DEFINITIVE	LIMITED	ENST00000545968	UNCERTAIN_SIGNIFICANCE	NA	criteria_provided,_single_submitter	2	759020	2.63498e-06	missense_variant	NA	0.9914	FALSE	FALSE	TRUE
11:47348487:A:G	rs730880624	MYBPC3	DEFINITIVE	LIMITED	ENST00000545968	CONFLICTING_CLASSIFICATIONS_OF_PATHOGENICITY	PATHOGENIC(1)|LIKELY_PATHOGENIC(4)|UNCERTAIN_SIGNIFICANCE(3)	criteria_provided,_conflicting_classifications	1	759024	1.31748e-06	missense_variant	NA	0.934	FALSE	FALSE	TRUE
11:47335906:C:T	rs1007623141	MYBPC3	DEFINITIVE	LIMITED	ENST00000545968	UNCERTAIN_SIGNIFICANCE	NA	criteria_provided,_multiple_submitters,_no_conflicts	11	759026	1.44923e-05	missense_variant	NA	0.8843	FALSE	FALSE	TRUE
11:47339727:C:A	NA	MYBPC3	DEFINITIVE	LIMITED	ENST00000545968	UNCERTAIN_SIGNIFICANCE	NA	criteria_provided,_multiple_submitters,_no_conflicts	0	0	0	missense_variant	NA	0.8966	FALSE	FALSE	TRUE
11:47335105:T:C	rs1156895803	MYBPC3	DEFINITIVE	LIMITED	ENST00000545968	UNCERTAIN_SIGNIFICANCE	NA	criteria_provided,_single_submitter	14	759026	1.84447e-05	missense_variant	NA	0.9288	FALSE	FALSE	TRUE
11:47343507:A:C	NA	MYBPC3	DEFINITIVE	LIMITED	ENST00000545968	NOT_PROVIDED	NA	NA	2	758286	2.63753e-06	missense_variant	NA	0.988	FALSE	FALSE	TRUE
11:47337459:C:T	rs730880568	MYBPC3	DEFINITIVE	LIMITED	ENST00000545968	CONFLICTING_CLASSIFICATIONS_OF_PATHOGENICITY	LIKELY_PATHOGENIC(1)|UNCERTAIN_SIGNIFICANCE(3)	criteria_provided,_conflicting_classifications	2	759024	2.63496e-06	missense_variant	NA	0.7321	FALSE	FALSE	TRUE
11:47332108:C:G	rs1555120117	MYBPC3	DEFINITIVE	LIMITED	ENST00000545968	UNCERTAIN_SIGNIFICANCE	NA	criteria_provided,_multiple_submitters,_no_conflicts	2	759026	2.63496e-06	missense_variant	NA	0.9106	FALSE	FALSE	TRUE
11:47343071:T:G	NA	MYBPC3	DEFINITIVE	LIMITED	ENST00000545968	NOT_PROVIDED	NA	NA	0	0	0	missense_variant	NA	0.9968	FALSE	FALSE	TRUE
11:47332934:A:G	rs1360819456	MYBPC3	DEFINITIVE	LIMITED	ENST00000545968	UNCERTAIN_SIGNIFICANCE	NA	criteria_provided,_single_submitter	4	759024	5.26993e-06	missense_variant	NA	0.9709	FALSE	FALSE	TRUE
11:47333247:C:A	rs727503173	MYBPC3	DEFINITIVE	LIMITED	ENST00000545968	UNCERTAIN_SIGNIFICANCE	NA	criteria_provided,_multiple_submitters,_no_conflicts	79	759000	0.000104084	missense_variant	NA	0.965	FALSE	FALSE	TRUE
11:47351289:A:T	NA	MYBPC3	DEFINITIVE	LIMITED	ENST00000545968	NOT_PROVIDED	NA	NA	1	759024	1.31748e-06	missense_variant	NA	0.9945	FALSE	FALSE	TRUE
11:47333954:C:T	rs779781718	MYBPC3	DEFINITIVE	LIMITED	ENST00000545968	CONFLICTING_CLASSIFICATIONS_OF_PATHOGENICITY	UNCERTAIN_SIGNIFICANCE(2)|LIKELY_BENIGN(1)	criteria_provided,_conflicting_classifications	5	759026	6.58739e-06	missense_variant	NA	0.8349	FALSE	FALSE	TRUE
11:47335123:A:G	NA	MYBPC3	DEFINITIVE	LIMITED	ENST00000545968	NOT_PROVIDED	NA	NA	1	759026	1.31748e-06	missense_variant	NA	0.9918	FALSE	FALSE	TRUE
11:47351307:T:C	NA	MYBPC3	DEFINITIVE	LIMITED	ENST00000545968	NOT_PROVIDED	NA	NA	2	759024	2.63496e-06	missense_variant	NA	0.8965	FALSE	FALSE	TRUE
11:47343094:G:C	NA	MYBPC3	DEFINITIVE	LIMITED	ENST00000545968	NOT_PROVIDED	NA	NA	0	0	0	missense_variant	NA	0.9853	FALSE	FALSE	TRUE
11:47337705:C:T	rs727504574	MYBPC3	DEFINITIVE	LIMITED	ENST00000545968	UNCERTAIN_SIGNIFICANCE	NA	criteria_provided,_multiple_submitters,_no_conflicts	3	759026	3.95243e-06	missense_variant	NA	0.7705	FALSE	FALSE	TRUE
11:47332134:T:C	rs730880602	MYBPC3	DEFINITIVE	LIMITED	ENST00000545968	CONFLICTING_CLASSIFICATIONS_OF_PATHOGENICITY	LIKELY_PATHOGENIC(1)|UNCERTAIN_SIGNIFICANCE(3)	criteria_provided,_conflicting_classifications	1	759026	1.31748e-06	missense_variant	NA	0.9567	FALSE	FALSE	TRUE
11:47332230:A:G	rs1478894287	MYBPC3	DEFINITIVE	LIMITED	ENST00000545968	NOT_PROVIDED	NA	NA	4	759026	5.26991e-06	missense_variant	NA	0.8988	FALSE	FALSE	TRUE
11:47342908:A:C	rs1595846382	MYBPC3	DEFINITIVE	LIMITED	ENST00000545968	UNCERTAIN_SIGNIFICANCE	NA	criteria_provided,_single_submitter	4	759026	5.26991e-06	missense_variant	NA	0.9342	FALSE	FALSE	TRUE
11:47335111:C:T	NA	MYBPC3	DEFINITIVE	LIMITED	ENST00000545968	UNCERTAIN_SIGNIFICANCE	NA	criteria_provided,_single_submitter	2	759026	2.63496e-06	missense_variant	NA	0.7176	FALSE	FALSE	TRUE
11:47342734:C:A	NA	MYBPC3	DEFINITIVE	LIMITED	ENST00000545968	NOT_PROVIDED	NA	NA	1	759026	1.31748e-06	missense_variant	NA	0.8892	FALSE	FALSE	TRUE
11:47337450:G:C	rs730880569	MYBPC3	DEFINITIVE	LIMITED	ENST00000545968	UNCERTAIN_SIGNIFICANCE	NA	criteria_provided,_multiple_submitters,_no_conflicts	0	0	0	missense_variant	NA	0.6369	FALSE	FALSE	TRUE
11:47332200:A:T	NA	MYBPC3	DEFINITIVE	LIMITED	ENST00000545968	UNCERTAIN_SIGNIFICANCE	NA	criteria_provided,_single_submitter	0	0	0	missense_variant	NA	0.5907	FALSE	FALSE	TRUE
11:47337573:A:T	rs1215805817	MYBPC3	DEFINITIVE	LIMITED	ENST00000545968	NOT_PROVIDED	NA	NA	1	759026	1.31748e-06	missense_variant	NA	0.9462	FALSE	FALSE	TRUE
11:47338648:A:T	NA	MYBPC3	DEFINITIVE	LIMITED	ENST00000545968	NOT_PROVIDED	NA	NA	1	759026	1.31748e-06	missense_variant	NA	0.7956	FALSE	FALSE	TRUE
11:47337444:T:C	NA	MYBPC3	DEFINITIVE	LIMITED	ENST00000545968	NOT_PROVIDED	NA	NA	1	759026	1.31748e-06	missense_variant	NA	0.8455	FALSE	FALSE	TRUE
11:47332961:C:G	rs531189495	MYBPC3	DEFINITIVE	LIMITED	ENST00000545968	UNCERTAIN_SIGNIFICANCE	NA	criteria_provided,_multiple_submitters,_no_conflicts	0	0	0	missense_variant	NA	0.7218	FALSE	FALSE	TRUE
11:47337720:G:A	NA	MYBPC3	DEFINITIVE	LIMITED	ENST00000545968	NOT_PROVIDED	NA	NA	1	759026	1.31748e-06	missense_variant	NA	0.9353	FALSE	FALSE	TRUE
11:47341207:C:A	NA	MYBPC3	DEFINITIVE	LIMITED	ENST00000545968	UNCERTAIN_SIGNIFICANCE	NA	criteria_provided,_multiple_submitters,_no_conflicts	1	759026	1.31748e-06	missense_variant	NA	0.9622	FALSE	FALSE	TRUE
11:47335895:C:T	NA	MYBPC3	DEFINITIVE	LIMITED	ENST00000545968	NOT_PROVIDED	NA	NA	1	759026	1.31748e-06	missense_variant	NA	0.9499	FALSE	FALSE	TRUE
11:47332135:A:G	rs730880601	MYBPC3	DEFINITIVE	LIMITED	ENST00000545968	CONFLICTING_CLASSIFICATIONS_OF_PATHOGENICITY	LIKELY_PATHOGENIC(1)|UNCERTAIN_SIGNIFICANCE(3)	criteria_provided,_conflicting_classifications	10	759026	1.31748e-05	missense_variant	NA	0.9704	FALSE	FALSE	TRUE
11:47333620:A:G	rs762396429	MYBPC3	DEFINITIVE	LIMITED	ENST00000545968	NOT_PROVIDED	NA	NA	3	759026	3.95243e-06	missense_variant	NA	0.9875	FALSE	FALSE	TRUE
11:47349832:A:G	rs878853835	MYBPC3	DEFINITIVE	LIMITED	ENST00000545968	UNCERTAIN_SIGNIFICANCE	NA	criteria_provided,_multiple_submitters,_no_conflicts	1	759026	1.31748e-06	missense_variant	NA	0.9325	FALSE	FALSE	TRUE
11:47348510:G:T	NA	MYBPC3	DEFINITIVE	LIMITED	ENST00000545968	NOT_PROVIDED	NA	NA	2	759024	2.63496e-06	missense_variant	NA	0.6974	FALSE	FALSE	TRUE
11:47332108:C:T	NA	MYBPC3	DEFINITIVE	LIMITED	ENST00000545968	NOT_PROVIDED	NA	NA	1	759026	1.31748e-06	missense_variant	NA	0.7463	FALSE	FALSE	TRUE
11:47351496:A:G	rs1462884291	MYBPC3	DEFINITIVE	LIMITED	ENST00000545968	UNCERTAIN_SIGNIFICANCE	NA	criteria_provided,_multiple_submitters,_no_conflicts	1	759026	1.31748e-06	missense_variant	NA	0.8367	FALSE	FALSE	TRUE
11:47332955:C:T	rs1555120382	MYBPC3	DEFINITIVE	LIMITED	ENST00000545968	UNCERTAIN_SIGNIFICANCE	NA	criteria_provided,_single_submitter	3	759024	3.95244e-06	missense_variant	NA	0.6897	FALSE	FALSE	TRUE
11:47337456:A:G	NA	MYBPC3	DEFINITIVE	LIMITED	ENST00000545968	NOT_PROVIDED	NA	NA	1	759024	1.31748e-06	missense_variant	NA	0.8639	FALSE	FALSE	TRUE
11:47338621:A:C	NA	MYBPC3	DEFINITIVE	LIMITED	ENST00000545968	NOT_PROVIDED	NA	NA	1	759026	1.31748e-06	missense_variant	NA	0.9087	FALSE	FALSE	TRUE
11:47333682:C:G	rs397516000	MYBPC3	DEFINITIVE	LIMITED	ENST00000545968	CONFLICTING_CLASSIFICATIONS_OF_PATHOGENICITY	PATHOGENIC(1)|LIKELY_PATHOGENIC(4)|UNCERTAIN_SIGNIFICANCE(5)	criteria_provided,_conflicting_classifications	60	759026	7.90487e-05	missense_variant	NA	0.964	FALSE	FALSE	TRUE
11:47342653:C:G	rs1565627873	MYBPC3	DEFINITIVE	LIMITED	ENST00000545968	NOT_PROVIDED	NA	NA	0	0	0	missense_variant	NA	0.8125	FALSE	FALSE	TRUE
11:47337465:T:C	NA	MYBPC3	DEFINITIVE	LIMITED	ENST00000545968	NOT_PROVIDED	NA	NA	1	759026	1.31748e-06	missense_variant	NA	0.9012	FALSE	FALSE	TRUE
11:47337534:C:G	rs2856655	MYBPC3	DEFINITIVE	LIMITED	ENST00000545968	CONFLICTING_CLASSIFICATIONS_OF_PATHOGENICITY	LIKELY_PATHOGENIC(2)|UNCERTAIN_SIGNIFICANCE(2)	criteria_provided,_conflicting_classifications	1	759026	1.31748e-06	missense_variant	NA	0.8595	FALSE	FALSE	TRUE
11:47342869:A:G	rs397515900	MYBPC3	DEFINITIVE	LIMITED	ENST00000545968	UNCERTAIN_SIGNIFICANCE	NA	criteria_provided,_multiple_submitters,_no_conflicts	1	759026	1.31748e-06	missense_variant	NA	0.9976	FALSE	FALSE	TRUE
11:47332170:T:C	rs1085308024	MYBPC3	DEFINITIVE	LIMITED	ENST00000545968	UNCERTAIN_SIGNIFICANCE	NA	criteria_provided,_multiple_submitters,_no_conflicts	5	759026	6.58739e-06	missense_variant	NA	0.8316	FALSE	FALSE	TRUE
11:47337466:C:T	rs730880567	MYBPC3	DEFINITIVE	LIMITED	ENST00000545968	UNCERTAIN_SIGNIFICANCE	NA	criteria_provided,_multiple_submitters,_no_conflicts	1	759026	1.31748e-06	missense_variant	NA	0.8428	FALSE	FALSE	TRUE
11:47333739:G:A	NA	MYBPC3	DEFINITIVE	LIMITED	ENST00000545968	NOT_PROVIDED	NA	NA	0	0	0	missense_variant	NA	0.8621	FALSE	FALSE	TRUE
11:47333626:C:T	NA	MYBPC3	DEFINITIVE	LIMITED	ENST00000545968	NOT_PROVIDED	NA	NA	37	759026	4.87467e-05	missense_variant	NA	0.7159	FALSE	FALSE	TRUE
11:47349847:C:A	NA	MYBPC3	DEFINITIVE	LIMITED	ENST00000545968	NOT_PROVIDED	NA	NA	1	759026	1.31748e-06	missense_variant	NA	0.9269	FALSE	FALSE	TRUE
11:47333229:C:G	rs1064794364	MYBPC3	DEFINITIVE	LIMITED	ENST00000545968	UNCERTAIN_SIGNIFICANCE	NA	criteria_provided,_multiple_submitters,_no_conflicts	4	758998	5.27011e-06	missense_variant	NA	0.9665	FALSE	FALSE	TRUE
11:47333247:C:T	rs727503173	MYBPC3	DEFINITIVE	LIMITED	ENST00000545968	UNCERTAIN_SIGNIFICANCE	NA	criteria_provided,_single_submitter	4	759000	5.27009e-06	missense_variant	NA	0.8611	FALSE	FALSE	TRUE
11:47337457:C:G	NA	MYBPC3	DEFINITIVE	LIMITED	ENST00000545968	UNCERTAIN_SIGNIFICANCE	NA	criteria_provided,_multiple_submitters,_no_conflicts	2	759024	2.63496e-06	missense_variant	NA	0.9042	FALSE	FALSE	TRUE
11:47342622:A:G	rs761466191	MYBPC3	DEFINITIVE	LIMITED	ENST00000545968	UNCERTAIN_SIGNIFICANCE	NA	criteria_provided,_single_submitter	4	759026	5.26991e-06	missense_variant	NA	0.9758	FALSE	FALSE	TRUE
11:47333746:G:A	NA	MYBPC3	DEFINITIVE	LIMITED	ENST00000545968	NOT_PROVIDED	NA	NA	1	759026	1.31748e-06	missense_variant	NA	0.8425	FALSE	FALSE	TRUE
11:47335893:C:A	NA	MYBPC3	DEFINITIVE	LIMITED	ENST00000545968	NOT_PROVIDED	NA	NA	1	759026	1.31748e-06	missense_variant	NA	0.7331	FALSE	FALSE	TRUE
11:47347435:A:C	NA	MYBPC3	DEFINITIVE	LIMITED	ENST00000545968	NOT_PROVIDED	NA	NA	2	759026	2.63496e-06	missense_variant	NA	0.7176	FALSE	FALSE	TRUE
11:47338582:T:C	rs1464769206	MYBPC3	DEFINITIVE	LIMITED	ENST00000545968	CONFLICTING_CLASSIFICATIONS_OF_PATHOGENICITY	LIKELY_PATHOGENIC(1)|UNCERTAIN_SIGNIFICANCE(2)	criteria_provided,_conflicting_classifications	1	759026	1.31748e-06	missense_variant	NA	0.916	FALSE	FALSE	TRUE
11:47341149:A:G	rs730880137	MYBPC3	DEFINITIVE	LIMITED	ENST00000545968	UNCERTAIN_SIGNIFICANCE	NA	criteria_provided,_single_submitter	1	758226	1.31887e-06	missense_variant	NA	0.9696	FALSE	FALSE	TRUE
11:47333219:A:G	NA	MYBPC3	DEFINITIVE	LIMITED	ENST00000545968	UNCERTAIN_SIGNIFICANCE	NA	criteria_provided,_single_submitter	1	759024	1.31748e-06	missense_variant	NA	0.9473	FALSE	FALSE	TRUE
11:47332571:G:A	NA	MYBPC3	DEFINITIVE	LIMITED	ENST00000545968	UNCERTAIN_SIGNIFICANCE	NA	criteria_provided,_single_submitter	1	759026	1.31748e-06	missense_variant	NA	0.7776	FALSE	FALSE	TRUE
11:47335898:C:T	rs774634021	MYBPC3	DEFINITIVE	LIMITED	ENST00000545968	UNCERTAIN_SIGNIFICANCE	NA	criteria_provided,_multiple_submitters,_no_conflicts	0	0	0	missense_variant	NA	0.7327	FALSE	FALSE	TRUE
11:47332123:C:T	rs727503167	MYBPC3	DEFINITIVE	LIMITED	ENST00000545968	CONFLICTING_CLASSIFICATIONS_OF_PATHOGENICITY	UNCERTAIN_SIGNIFICANCE(8)|LIKELY_BENIGN(1)	criteria_provided,_conflicting_classifications	16	759026	2.10796e-05	missense_variant	NA	0.7789	FALSE	FALSE	TRUE
11:47333318:G:A	NA	MYBPC3	DEFINITIVE	LIMITED	ENST00000545968	NOT_PROVIDED	NA	NA	0	0	0	missense_variant	NA	0.9259	FALSE	FALSE	TRUE
11:47333731:T:G	NA	MYBPC3	DEFINITIVE	LIMITED	ENST00000545968	NOT_PROVIDED	NA	NA	2	759026	2.63496e-06	missense_variant	NA	0.8591	FALSE	FALSE	TRUE
11:47335083:G:T	NA	MYBPC3	DEFINITIVE	LIMITED	ENST00000545968	UNCERTAIN_SIGNIFICANCE	NA	no_assertion_criteria_provided	1	759018	1.31749e-06	missense_variant	NA	0.783	FALSE	FALSE	TRUE
11:47337565:G:A	NA	MYBPC3	DEFINITIVE	LIMITED	ENST00000545968	UNCERTAIN_SIGNIFICANCE	NA	criteria_provided,_single_submitter	2	759026	2.63496e-06	missense_variant	NA	0.6162	FALSE	FALSE	TRUE
11:47342737:C:A	rs546002111	MYBPC3	DEFINITIVE	LIMITED	ENST00000545968	NOT_PROVIDED	NA	NA	2	759026	2.63496e-06	missense_variant	NA	0.7593	FALSE	FALSE	TRUE
11:47351290:C:A	rs999833111	MYBPC3	DEFINITIVE	LIMITED	ENST00000545968	UNCERTAIN_SIGNIFICANCE	NA	criteria_provided,_multiple_submitters,_no_conflicts	43	759026	5.66516e-05	missense_variant	NA	0.795	FALSE	FALSE	TRUE
11:47343108:T:G	rs727503206	MYBPC3	DEFINITIVE	LIMITED	ENST00000545968	UNCERTAIN_SIGNIFICANCE	NA	criteria_provided,_single_submitter	1	759026	1.31748e-06	missense_variant	NA	0.922	FALSE	FALSE	TRUE
11:47335114:G:C	NA	MYBPC3	DEFINITIVE	LIMITED	ENST00000545968	NOT_PROVIDED	NA	NA	0	0	0	missense_variant	NA	0.7587	FALSE	FALSE	TRUE
11:47346326:A:T	NA	MYBPC3	DEFINITIVE	LIMITED	ENST00000545968	NOT_PROVIDED	NA	NA	0	0	0	missense_variant	NA	0.8994	FALSE	FALSE	TRUE
11:47333253:C:G	NA	MYBPC3	DEFINITIVE	LIMITED	ENST00000545968	NOT_PROVIDED	NA	NA	2	758910	2.63536e-06	missense_variant	NA	0.943	FALSE	FALSE	TRUE
11:47332171:C:T	rs267602904	MYBPC3	DEFINITIVE	LIMITED	ENST00000545968	UNCERTAIN_SIGNIFICANCE	NA	criteria_provided,_single_submitter	0	0	0	missense_variant	NA	0.7981	FALSE	FALSE	TRUE
11:47337535:G:A	rs775404728	MYBPC3	DEFINITIVE	LIMITED	ENST00000545968	PATHOGENIC/LIKELY_PATHOGENIC	NA	criteria_provided,_multiple_submitters,_no_conflicts	4	759026	5.26991e-06	missense_variant	NA	0.8113	TRUE	FALSE	TRUE
11:47348448:A:G	NA	MYBPC3	DEFINITIVE	LIMITED	ENST00000545968	UNCERTAIN_SIGNIFICANCE	NA	criteria_provided,_single_submitter	0	0	0	missense_variant	NA	0.9134	FALSE	FALSE	TRUE
11:47342045:T:G	rs1426711725	MYBPC3	DEFINITIVE	LIMITED	ENST00000545968	UNCERTAIN_SIGNIFICANCE	NA	criteria_provided,_single_submitter	0	0	0	missense_variant	NA	0.8655	FALSE	FALSE	TRUE
11:47332235:A:T	NA	MYBPC3	DEFINITIVE	LIMITED	ENST00000545968	NOT_PROVIDED	NA	NA	0	0	0	missense_variant	NA	0.8326	FALSE	FALSE	TRUE
11:47346276:C:T	rs397515881	MYBPC3	DEFINITIVE	LIMITED	ENST00000545968	UNCERTAIN_SIGNIFICANCE	NA	criteria_provided,_multiple_submitters,_no_conflicts	38	759026	5.00642e-05	missense_variant	NA	0.7036	FALSE	FALSE	TRUE
11:47351386:T:A	rs760058908	MYBPC3	DEFINITIVE	LIMITED	ENST00000545968	UNCERTAIN_SIGNIFICANCE	NA	criteria_provided,_single_submitter	0	0	0	missense_variant	NA	0.648	FALSE	FALSE	TRUE
11:47346315:C:G	NA	MYBPC3	DEFINITIVE	LIMITED	ENST00000545968	NOT_PROVIDED	NA	NA	1	759024	1.31748e-06	missense_variant	NA	0.9792	FALSE	FALSE	TRUE
11:47333328:G:A	NA	MYBPC3	DEFINITIVE	LIMITED	ENST00000545968	UNCERTAIN_SIGNIFICANCE	NA	criteria_provided,_single_submitter	0	0	0	missense_variant	NA	0.9687	FALSE	FALSE	TRUE
11:47333315:T:G	NA	MYBPC3	DEFINITIVE	LIMITED	ENST00000545968	NOT_PROVIDED	NA	NA	0	0	0	missense_variant	NA	0.8542	FALSE	FALSE	TRUE
11:47332826:T:A	NA	MYBPC3	DEFINITIVE	LIMITED	ENST00000545968	NOT_PROVIDED	NA	NA	1	759026	1.31748e-06	missense_variant	NA	0.6821	FALSE	FALSE	TRUE
11:47332239:T:G	NA	MYBPC3	DEFINITIVE	LIMITED	ENST00000545968	UNCERTAIN_SIGNIFICANCE	NA	criteria_provided,_single_submitter	1	759026	1.31748e-06	missense_variant	NA	0.9761	FALSE	FALSE	TRUE
11:47337481:C:T	rs397515969	MYBPC3	DEFINITIVE	LIMITED	ENST00000545968	UNCERTAIN_SIGNIFICANCE	NA	criteria_provided,_single_submitter	1	759026	1.31748e-06	missense_variant	NA	0.5814	FALSE	FALSE	TRUE
11:47351308:C:T	rs375471260	MYBPC3	DEFINITIVE	LIMITED	ENST00000545968	UNCERTAIN_SIGNIFICANCE	NA	criteria_provided,_multiple_submitters,_no_conflicts	26	759026	3.42544e-05	missense_variant	NA	0.7604	FALSE	FALSE	TRUE
11:47341995:C:G	NA	MYBPC3	DEFINITIVE	LIMITED	ENST00000545968	NOT_PROVIDED	NA	NA	0	0	0	missense_variant	NA	0.6363	FALSE	FALSE	TRUE
11:47341995:C:T	rs199728019	MYBPC3	DEFINITIVE	LIMITED	ENST00000545968	CONFLICTING_CLASSIFICATIONS_OF_PATHOGENICITY	UNCERTAIN_SIGNIFICANCE(8)|BENIGN(1)|LIKELY_BENIGN(1)	criteria_provided,_conflicting_classifications	0	0	0	missense_variant	NA	0.6363	FALSE	FALSE	TRUE
11:47333640:C:G	NA	MYBPC3	DEFINITIVE	LIMITED	ENST00000545968	NOT_PROVIDED	NA	NA	2	759026	2.63496e-06	missense_variant	NA	0.9033	FALSE	FALSE	TRUE
11:47333246:C:G	NA	MYBPC3	DEFINITIVE	LIMITED	ENST00000545968	NOT_PROVIDED	NA	NA	0	0	0	missense_variant	NA	0.8691	FALSE	FALSE	TRUE
11:47339710:C:A	NA	MYBPC3	DEFINITIVE	LIMITED	ENST00000545968	NOT_PROVIDED	NA	NA	5	759024	6.58741e-06	missense_variant	NA	0.5936	FALSE	FALSE	TRUE
11:47337461:C:T	NA	MYBPC3	DEFINITIVE	LIMITED	ENST00000545968	NOT_PROVIDED	NA	NA	1	759026	1.31748e-06	missense_variant	NA	0.8325	FALSE	FALSE	TRUE
11:47332624:C:A	rs117354682	MYBPC3	DEFINITIVE	LIMITED	ENST00000545968	NOT_PROVIDED	NA	NA	0	0	0	missense_variant	NA	0.6035	FALSE	FALSE	TRUE
11:47333258:G:A	rs1267742773	MYBPC3	DEFINITIVE	LIMITED	ENST00000545968	NOT_PROVIDED	NA	NA	1	758914	1.31767e-06	missense_variant	NA	0.9605	FALSE	FALSE	TRUE
11:47333232:A:C	NA	MYBPC3	DEFINITIVE	LIMITED	ENST00000545968	NOT_PROVIDED	NA	NA	1	758998	1.31753e-06	missense_variant	NA	0.7481	FALSE	FALSE	TRUE
11:47333661:A:T	rs730880587	MYBPC3	DEFINITIVE	LIMITED	ENST00000545968	UNCERTAIN_SIGNIFICANCE	NA	criteria_provided,_multiple_submitters,_no_conflicts	2	759026	2.63496e-06	missense_variant	NA	0.8	FALSE	FALSE	TRUE
11:47332147:C:T	rs1255776478	MYBPC3	DEFINITIVE	LIMITED	ENST00000545968	UNCERTAIN_SIGNIFICANCE	NA	criteria_provided,_single_submitter	2	759026	2.63496e-06	missense_variant	NA	0.9542	FALSE	FALSE	TRUE
11:47349860:T:C	rs777665200	MYBPC3	DEFINITIVE	LIMITED	ENST00000545968	UNCERTAIN_SIGNIFICANCE	NA	criteria_provided,_single_submitter	0	0	0	missense_variant	NA	0.6051	FALSE	FALSE	TRUE
11:47333230:C:A	rs767039057	MYBPC3	DEFINITIVE	LIMITED	ENST00000545968	UNCERTAIN_SIGNIFICANCE	NA	criteria_provided,_single_submitter	5	758998	6.58763e-06	missense_variant	NA	0.9141	FALSE	FALSE	TRUE
11:47332919:G:A	NA	MYBPC3	DEFINITIVE	LIMITED	ENST00000545968	NOT_PROVIDED	NA	NA	1	759026	1.31748e-06	missense_variant	NA	0.961	FALSE	FALSE	TRUE
11:47332186:C:T	rs1595840788	MYBPC3	DEFINITIVE	LIMITED	ENST00000545968	UNCERTAIN_SIGNIFICANCE	NA	criteria_provided,_single_submitter	2	759026	2.63496e-06	missense_variant	NA	0.8151	FALSE	FALSE	TRUE
11:47337486:A:G	rs1555121215	MYBPC3	DEFINITIVE	LIMITED	ENST00000545968	UNCERTAIN_SIGNIFICANCE	NA	criteria_provided,_multiple_submitters,_no_conflicts	5	759026	6.58739e-06	missense_variant	NA	0.965	FALSE	FALSE	TRUE
11:47333989:G:C	rs954096716	MYBPC3	DEFINITIVE	LIMITED	ENST00000545968	UNCERTAIN_SIGNIFICANCE	NA	criteria_provided,_multiple_submitters,_no_conflicts	5	759026	6.58739e-06	missense_variant	NA	0.8077	FALSE	FALSE	TRUE
11:47346294:G:T	rs730880630	MYBPC3	DEFINITIVE	LIMITED	ENST00000545968	NOT_PROVIDED	NA	NA	0	0	0	missense_variant	NA	0.8898	FALSE	FALSE	TRUE
11:47341207:C:G	rs371564200	MYBPC3	DEFINITIVE	LIMITED	ENST00000545968	CONFLICTING_CLASSIFICATIONS_OF_PATHOGENICITY	PATHOGENIC(1)|LIKELY_PATHOGENIC(2)|UNCERTAIN_SIGNIFICANCE(8)	criteria_provided,_conflicting_classifications	55	759026	7.24613e-05	missense_variant	NA	0.9769	FALSE	FALSE	TRUE
11:47348475:C:G	rs886039000	MYBPC3	DEFINITIVE	LIMITED	ENST00000545968	UNCERTAIN_SIGNIFICANCE	NA	criteria_provided,_multiple_submitters,_no_conflicts	23	759024	3.03021e-05	missense_variant	NA	0.6314	FALSE	FALSE	TRUE
11:47348454:C:A	rs768625454	MYBPC3	DEFINITIVE	LIMITED	ENST00000545968	UNCERTAIN_SIGNIFICANCE	NA	criteria_provided,_single_submitter	0	0	0	missense_variant	NA	0.5788	FALSE	FALSE	TRUE
11:47333929:G:T	NA	MYBPC3	DEFINITIVE	LIMITED	ENST00000545968	NOT_PROVIDED	NA	NA	1	759026	1.31748e-06	missense_variant	NA	0.643	FALSE	FALSE	TRUE
11:47335891:T:C	rs397515984	MYBPC3	DEFINITIVE	LIMITED	ENST00000545968	UNCERTAIN_SIGNIFICANCE	NA	criteria_provided,_multiple_submitters,_no_conflicts	8	759026	1.05398e-05	missense_variant	NA	0.6806	FALSE	FALSE	TRUE
11:47333228:C:G	NA	MYBPC3	DEFINITIVE	LIMITED	ENST00000545968	NOT_PROVIDED	NA	NA	1	758998	1.31753e-06	missense_variant	NA	0.7568	FALSE	FALSE	TRUE
11:47333215:C:A	NA	MYBPC3	DEFINITIVE	LIMITED	ENST00000545968	NOT_PROVIDED	NA	NA	1	759024	1.31748e-06	missense_variant	NA	0.96	FALSE	FALSE	TRUE
11:47337453:T:G	rs864622071	MYBPC3	DEFINITIVE	LIMITED	ENST00000545968	UNCERTAIN_SIGNIFICANCE	NA	criteria_provided,_single_submitter	1	759026	1.31748e-06	missense_variant	NA	0.8194	FALSE	FALSE	TRUE
11:47346303:C:T	rs397516086	MYBPC3	DEFINITIVE	LIMITED	ENST00000545968	UNCERTAIN_SIGNIFICANCE	NA	criteria_provided,_multiple_submitters,_no_conflicts	44	759026	5.7969e-05	missense_variant	NA	0.8629	FALSE	FALSE	TRUE
11:47349851:T:C	NA	MYBPC3	DEFINITIVE	LIMITED	ENST00000545968	NOT_PROVIDED	NA	NA	1	759026	1.31748e-06	missense_variant	NA	0.7289	FALSE	FALSE	TRUE
11:47349802:A:C	NA	MYBPC3	DEFINITIVE	LIMITED	ENST00000545968	UNCERTAIN_SIGNIFICANCE	NA	criteria_provided,_single_submitter	3	759026	3.95243e-06	missense_variant	NA	0.6939	FALSE	FALSE	TRUE
11:47333638:G:A	rs758421775	MYBPC3	DEFINITIVE	LIMITED	ENST00000545968	UNCERTAIN_SIGNIFICANCE	NA	criteria_provided,_multiple_submitters,_no_conflicts	2	759026	2.63496e-06	missense_variant	NA	0.9068	FALSE	FALSE	TRUE
11:47332126:T:C	NA	MYBPC3	DEFINITIVE	LIMITED	ENST00000545968	UNCERTAIN_SIGNIFICANCE	NA	criteria_provided,_multiple_submitters,_no_conflicts	0	0	0	missense_variant	NA	0.8274	FALSE	FALSE	TRUE
11:47337694:G:C	NA	MYBPC3	DEFINITIVE	LIMITED	ENST00000545968	UNCERTAIN_SIGNIFICANCE	NA	criteria_provided,_single_submitter	1	759022	1.31748e-06	missense_variant	NA	0.7825	FALSE	FALSE	TRUE
11:47337564:C:T	rs375675796	MYBPC3	DEFINITIVE	LIMITED	ENST00000545968	CONFLICTING_CLASSIFICATIONS_OF_PATHOGENICITY	LIKELY_PATHOGENIC(6)|UNCERTAIN_SIGNIFICANCE(2)	criteria_provided,_conflicting_classifications	87	759026	0.000114621	missense_variant	NA	0.6533	FALSE	FALSE	TRUE
11:47349787:T:C	NA	MYBPC3	DEFINITIVE	LIMITED	ENST00000545968	NOT_PROVIDED	NA	NA	1	759026	1.31748e-06	missense_variant	NA	0.776	FALSE	FALSE	TRUE
11:47346261:G:A	rs1236178301	MYBPC3	DEFINITIVE	LIMITED	ENST00000545968	UNCERTAIN_SIGNIFICANCE	NA	criteria_provided,_multiple_submitters,_no_conflicts	2	759026	2.63496e-06	missense_variant	NA	0.8323	FALSE	FALSE	TRUE
11:47342016:G:A	rs1329919535	MYBPC3	DEFINITIVE	LIMITED	ENST00000545968	UNCERTAIN_SIGNIFICANCE	NA	criteria_provided,_multiple_submitters,_no_conflicts	6	759026	7.90487e-06	missense_variant	NA	0.6316	FALSE	FALSE	TRUE
11:47332096:A:G	NA	MYBPC3	DEFINITIVE	LIMITED	ENST00000545968	UNCERTAIN_SIGNIFICANCE	NA	criteria_provided,_multiple_submitters,_no_conflicts	0	0	0	missense_variant	NA	0.9057	FALSE	FALSE	TRUE
11:47337420:C:T	rs727503185	MYBPC3	DEFINITIVE	LIMITED	ENST00000545968	CONFLICTING_CLASSIFICATIONS_OF_PATHOGENICITY	LIKELY_PATHOGENIC(1)|UNCERTAIN_SIGNIFICANCE(4)	criteria_provided,_conflicting_classifications	10	759026	1.31748e-05	missense_variant	NA	0.9396	FALSE	FALSE	TRUE
11:47332243:A:G	NA	MYBPC3	DEFINITIVE	LIMITED	ENST00000545968	NOT_PROVIDED	NA	NA	3	759026	3.95243e-06	missense_variant	NA	0.9441	FALSE	FALSE	TRUE
11:47333637:C:T	rs750609594	MYBPC3	DEFINITIVE	LIMITED	ENST00000545968	UNCERTAIN_SIGNIFICANCE	NA	criteria_provided,_multiple_submitters,_no_conflicts	18	759026	2.37146e-05	missense_variant	NA	0.7104	FALSE	FALSE	TRUE
11:47351361:A:G	rs1307586978	MYBPC3	DEFINITIVE	LIMITED	ENST00000545968	NOT_PROVIDED	NA	NA	5	759026	6.58739e-06	missense_variant	NA	0.7385	FALSE	FALSE	TRUE
11:47332943:G:A	rs747738308	MYBPC3	DEFINITIVE	LIMITED	ENST00000545968	UNCERTAIN_SIGNIFICANCE	NA	criteria_provided,_multiple_submitters,_no_conflicts	14	759026	1.84447e-05	missense_variant	NA	0.5862	FALSE	FALSE	TRUE
11:47337544:G:A	rs727503188	MYBPC3	DEFINITIVE	LIMITED	ENST00000545968	CONFLICTING_CLASSIFICATIONS_OF_PATHOGENICITY	PATHOGENIC(1)|LIKELY_PATHOGENIC(1)|UNCERTAIN_SIGNIFICANCE(2)	criteria_provided,_conflicting_classifications	5	759026	6.58739e-06	missense_variant	NA	0.7538	FALSE	FALSE	TRUE
11:47338658:G:C	NA	MYBPC3	DEFINITIVE	LIMITED	ENST00000545968	NOT_PROVIDED	NA	NA	2	759026	2.63496e-06	missense_variant	NA	0.7059	FALSE	FALSE	TRUE
11:47337525:A:G	NA	MYBPC3	DEFINITIVE	LIMITED	ENST00000545968	NOT_PROVIDED	NA	NA	0	0	0	missense_variant	NA	0.7571	FALSE	FALSE	TRUE
11:47346294:G:A	rs730880630	MYBPC3	DEFINITIVE	LIMITED	ENST00000545968	CONFLICTING_CLASSIFICATIONS_OF_PATHOGENICITY	UNCERTAIN_SIGNIFICANCE(5)|LIKELY_BENIGN(1)	criteria_provided,_conflicting_classifications	7	759026	9.22235e-06	missense_variant	NA	0.7982	FALSE	FALSE	TRUE
11:47333270:T:C	NA	MYBPC3	DEFINITIVE	LIMITED	ENST00000545968	NOT_PROVIDED	NA	NA	2	758910	2.63536e-06	missense_variant	NA	0.6745	FALSE	FALSE	TRUE
11:47348447:G:T	NA	MYBPC3	DEFINITIVE	LIMITED	ENST00000545968	NOT_PROVIDED	NA	NA	0	0	0	missense_variant	NA	0.7184	FALSE	FALSE	TRUE
11:47332160:C:A	rs778267366	MYBPC3	DEFINITIVE	LIMITED	ENST00000545968	UNCERTAIN_SIGNIFICANCE	NA	criteria_provided,_single_submitter	6	759026	7.90487e-06	missense_variant	NA	0.6018	FALSE	FALSE	TRUE
11:47335996:G:T	rs371401403	MYBPC3	DEFINITIVE	LIMITED	ENST00000545968	UNCERTAIN_SIGNIFICANCE	NA	criteria_provided,_multiple_submitters,_no_conflicts	50	759026	6.58739e-05	missense_variant	NA	0.9973	FALSE	FALSE	TRUE
11:47350052:A:G	rs730880616	MYBPC3	DEFINITIVE	LIMITED	ENST00000545968	UNCERTAIN_SIGNIFICANCE	NA	criteria_provided,_multiple_submitters,_no_conflicts	0	0	0	missense_variant	NA	0.8849	FALSE	FALSE	TRUE
11:47333978:G:A	rs397515994	MYBPC3	DEFINITIVE	LIMITED	ENST00000545968	CONFLICTING_CLASSIFICATIONS_OF_PATHOGENICITY	UNCERTAIN_SIGNIFICANCE(6)|BENIGN(1)	criteria_provided,_conflicting_classifications	8	759026	1.05398e-05	missense_variant	NA	0.5789	FALSE	FALSE	TRUE
11:47335899:G:T	NA	MYBPC3	DEFINITIVE	LIMITED	ENST00000545968	UNCERTAIN_SIGNIFICANCE	NA	criteria_provided,_single_submitter	1	759026	1.31748e-06	missense_variant	NA	0.6165	FALSE	FALSE	TRUE
11:47348444:T:A	rs368588523	MYBPC3	DEFINITIVE	LIMITED	ENST00000545968	UNCERTAIN_SIGNIFICANCE	NA	criteria_provided,_multiple_submitters,_no_conflicts	0	0	0	missense_variant	NA	0.5671	FALSE	FALSE	TRUE
11:47346293:C:A	NA	MYBPC3	DEFINITIVE	LIMITED	ENST00000545968	NOT_PROVIDED	NA	NA	0	0	0	missense_variant	NA	0.739	FALSE	FALSE	TRUE
11:47342584:C:T	NA	MYBPC3	DEFINITIVE	LIMITED	ENST00000545968	NOT_PROVIDED	NA	NA	0	0	0	missense_variant	NA	0.7863	FALSE	FALSE	TRUE
11:47341185:A:C	rs898001027	MYBPC3	DEFINITIVE	LIMITED	ENST00000545968	NOT_PROVIDED	NA	NA	3	759026	3.95243e-06	missense_variant	NA	0.5741	FALSE	FALSE	TRUE
11:47351497:A:G	NA	MYBPC3	DEFINITIVE	LIMITED	ENST00000545968	UNCERTAIN_SIGNIFICANCE	NA	criteria_provided,_single_submitter	2	759026	2.63496e-06	missense_variant	NA	0.9451	FALSE	FALSE	TRUE
11:47332144:C:T	rs202147520	MYBPC3	DEFINITIVE	LIMITED	ENST00000545968	UNCERTAIN_SIGNIFICANCE	NA	criteria_provided,_multiple_submitters,_no_conflicts	73	759026	9.61759e-05	missense_variant	NA	0.6341	FALSE	FALSE	TRUE
11:47351340:T:C	rs1250637243	MYBPC3	DEFINITIVE	LIMITED	ENST00000545968	NOT_PROVIDED	NA	NA	2	759026	2.63496e-06	missense_variant	NA	0.698	FALSE	FALSE	TRUE
11:47341207:C:T	rs371564200	MYBPC3	DEFINITIVE	LIMITED	ENST00000545968	CONFLICTING_CLASSIFICATIONS_OF_PATHOGENICITY	PATHOGENIC(1)|LIKELY_PATHOGENIC(1)|UNCERTAIN_SIGNIFICANCE(6)	criteria_provided,_conflicting_classifications	0	0	0	missense_variant	NA	0.8697	FALSE	FALSE	TRUE
11:47342057:C:A	rs1400204888	MYBPC3	DEFINITIVE	LIMITED	ENST00000545968	NOT_PROVIDED	NA	NA	2	759026	2.63496e-06	missense_variant	NA	0.6599	FALSE	FALSE	TRUE
11:47346297:C:T	rs573916965	MYBPC3	DEFINITIVE	LIMITED	ENST00000545968	CONFLICTING_CLASSIFICATIONS_OF_PATHOGENICITY	UNCERTAIN_SIGNIFICANCE(5)|BENIGN(2)|LIKELY_BENIGN(2)	criteria_provided,_conflicting_classifications	2	759026	2.63496e-06	missense_variant	NA	0.842	FALSE	FALSE	TRUE
11:47333282:T:A	NA	MYBPC3	DEFINITIVE	LIMITED	ENST00000545968	NOT_PROVIDED	NA	NA	1	759024	1.31748e-06	missense_variant	NA	0.8965	FALSE	FALSE	TRUE
11:47333628:G:A	NA	MYBPC3	DEFINITIVE	LIMITED	ENST00000545968	NOT_PROVIDED	NA	NA	6	759026	7.90487e-06	missense_variant	NA	0.7589	FALSE	FALSE	TRUE
11:47333951:C:T	rs727503178	MYBPC3	DEFINITIVE	LIMITED	ENST00000545968	UNCERTAIN_SIGNIFICANCE	NA	criteria_provided,_multiple_submitters,_no_conflicts	1	759026	1.31748e-06	missense_variant	NA	0.6638	FALSE	FALSE	TRUE
11:47333198:G:A	rs397516016	MYBPC3	DEFINITIVE	LIMITED	ENST00000545968	CONFLICTING_CLASSIFICATIONS_OF_PATHOGENICITY	UNCERTAIN_SIGNIFICANCE(4)|BENIGN(1)|LIKELY_BENIGN(3)	criteria_provided,_conflicting_classifications	5	759026	6.58739e-06	missense_variant	NA	0.89	FALSE	FALSE	TRUE
11:47333960:T:C	rs876657871	MYBPC3	DEFINITIVE	LIMITED	ENST00000545968	UNCERTAIN_SIGNIFICANCE	NA	criteria_provided,_multiple_submitters,_no_conflicts	18	759026	2.37146e-05	missense_variant	NA	0.5975	FALSE	FALSE	TRUE
11:47332086:C:G	NA	MYBPC3	DEFINITIVE	LIMITED	ENST00000545968	NOT_PROVIDED	NA	NA	1	759026	1.31748e-06	missense_variant	NA	0.82	FALSE	FALSE	TRUE
11:47335996:G:A	rs371401403	MYBPC3	DEFINITIVE	LIMITED	ENST00000545968	UNCERTAIN_SIGNIFICANCE	NA	criteria_provided,_multiple_submitters,_no_conflicts	16	759026	2.10796e-05	missense_variant	NA	0.925	FALSE	FALSE	TRUE
11:47351442:T:C	NA	MYBPC3	DEFINITIVE	LIMITED	ENST00000545968	NOT_PROVIDED	NA	NA	1	759026	1.31748e-06	missense_variant	NA	0.5867	FALSE	FALSE	TRUE
11:47348537:T:G	NA	MYBPC3	DEFINITIVE	LIMITED	ENST00000545968	NOT_PROVIDED	NA	NA	3	759024	3.95244e-06	missense_variant	NA	0.784	FALSE	FALSE	TRUE
11:47333665:T:C	rs1341886958	MYBPC3	DEFINITIVE	LIMITED	ENST00000545968	NOT_PROVIDED	NA	NA	1	759026	1.31748e-06	missense_variant	NA	0.7133	FALSE	FALSE	TRUE
11:47332095:C:T	rs397514751	MYBPC3	DEFINITIVE	LIMITED	ENST00000545968	UNCERTAIN_SIGNIFICANCE	NA	criteria_provided,_multiple_submitters,_no_conflicts	2	759026	2.63496e-06	missense_variant	NA	0.8625	FALSE	FALSE	TRUE
11:47349778:C:A	NA	MYBPC3	DEFINITIVE	LIMITED	ENST00000545968	NOT_PROVIDED	NA	NA	1	759026	1.31748e-06	missense_variant	NA	0.7416	FALSE	FALSE	TRUE
11:47333271:C:T	NA	MYBPC3	DEFINITIVE	LIMITED	ENST00000545968	NOT_PROVIDED	NA	NA	0	0	0	missense_variant	NA	0.589	FALSE	FALSE	TRUE
11:47337764:A:G	NA	MYBPC3	DEFINITIVE	LIMITED	ENST00000545968	UNCERTAIN_SIGNIFICANCE	NA	criteria_provided,_multiple_submitters,_no_conflicts	4	759026	5.26991e-06	missense_variant	NA	0.965	FALSE	FALSE	TRUE
11:47332210:G:A	rs397516033	MYBPC3	DEFINITIVE	LIMITED	ENST00000545968	UNCERTAIN_SIGNIFICANCE	NA	criteria_provided,_multiple_submitters,_no_conflicts	8	759026	1.05398e-05	missense_variant	NA	0.638	FALSE	FALSE	TRUE
11:47346254:A:G	NA	MYBPC3	DEFINITIVE	LIMITED	ENST00000545968	UNCERTAIN_SIGNIFICANCE	NA	criteria_provided,_single_submitter	8	759026	1.05398e-05	missense_variant	NA	0.9521	FALSE	FALSE	TRUE
11:47339749:C:G	NA	MYBPC3	DEFINITIVE	LIMITED	ENST00000545968	UNCERTAIN_SIGNIFICANCE	NA	criteria_provided,_multiple_submitters,_no_conflicts	2	759026	2.63496e-06	missense_variant	NA	0.5755	FALSE	FALSE	TRUE
11:47333276:G:T	NA	MYBPC3	DEFINITIVE	LIMITED	ENST00000545968	NOT_PROVIDED	NA	NA	0	0	0	missense_variant	NA	0.8706	FALSE	FALSE	TRUE
11:47343523:T:G	NA	MYBPC3	DEFINITIVE	LIMITED	ENST00000545968	NOT_PROVIDED	NA	NA	0	0	0	missense_variant	NA	0.6424	FALSE	FALSE	TRUE
11:47337500:A:C	rs1291707257	MYBPC3	DEFINITIVE	LIMITED	ENST00000545968	NOT_PROVIDED	NA	NA	1	759026	1.31748e-06	missense_variant	NA	0.5666	FALSE	FALSE	TRUE
11:47343044:C:T	NA	MYBPC3	DEFINITIVE	LIMITED	ENST00000545968	NOT_PROVIDED	NA	NA	6	759026	7.90487e-06	missense_variant	NA	0.7563	FALSE	FALSE	TRUE
11:47342698:G:A	rs375882485	MYBPC3	DEFINITIVE	LIMITED	ENST00000545968	PATHOGENIC/LIKELY_PATHOGENIC	NA	criteria_provided,_multiple_submitters,_no_conflicts	170	759026	0.000223971	missense_variant	NA	0.3999	TRUE	FALSE	FALSE
11:47339700:A:G	rs772364751	MYBPC3	DEFINITIVE	LIMITED	ENST00000545968	NOT_PROVIDED	NA	NA	1	759026	1.31748e-06	missense_variant	NA	0.8636	FALSE	FALSE	TRUE
11:47332834:G:A	rs373304680	MYBPC3	DEFINITIVE	LIMITED	ENST00000545968	UNCERTAIN_SIGNIFICANCE	NA	criteria_provided,_multiple_submitters,_no_conflicts	51	759026	6.71914e-05	missense_variant	NA	0.7052	FALSE	FALSE	TRUE
11:47338658:G:A	rs200399246	MYBPC3	DEFINITIVE	LIMITED	ENST00000545968	UNCERTAIN_SIGNIFICANCE	NA	criteria_provided,_multiple_submitters,_no_conflicts	19	759026	2.50321e-05	missense_variant	NA	0.6347	FALSE	FALSE	TRUE
11:47343601:C:G	NA	MYBPC3	DEFINITIVE	LIMITED	ENST00000545968	NOT_PROVIDED	NA	NA	0	0	0	missense_variant	NA	0.6306	FALSE	FALSE	TRUE
11:47342735:G:C	rs35690719	MYBPC3	DEFINITIVE	LIMITED	ENST00000545968	UNCERTAIN_SIGNIFICANCE	NA	criteria_provided,_single_submitter	2	759026	2.63496e-06	missense_variant	NA	0.7226	FALSE	FALSE	TRUE
11:47333235:G:A	NA	MYBPC3	DEFINITIVE	LIMITED	ENST00000545968	NOT_PROVIDED	NA	NA	1	758998	1.31753e-06	missense_variant	NA	0.7933	FALSE	FALSE	TRUE
11:47338550:C:G	rs762280284	MYBPC3	DEFINITIVE	LIMITED	ENST00000545968	NOT_PROVIDED	NA	NA	0	0	0	missense_variant	NA	0.6163	FALSE	FALSE	TRUE
11:47342901:G:T	rs1213818614	MYBPC3	DEFINITIVE	LIMITED	ENST00000545968	UNCERTAIN_SIGNIFICANCE	NA	criteria_provided,_multiple_submitters,_no_conflicts	2	759026	2.63496e-06	missense_variant	NA	0.6803	FALSE	FALSE	TRUE
11:47332818:T:A	rs786204358	MYBPC3	DEFINITIVE	LIMITED	ENST00000545968	UNCERTAIN_SIGNIFICANCE	NA	criteria_provided,_single_submitter	0	0	0	missense_variant	NA	0.723	FALSE	FALSE	TRUE
11:47342707:A:G	NA	MYBPC3	DEFINITIVE	LIMITED	ENST00000545968	UNCERTAIN_SIGNIFICANCE	NA	criteria_provided,_single_submitter	1	759026	1.31748e-06	missense_variant	NA	0.8668	FALSE	FALSE	TRUE
11:47349899:G:T	rs193922385	MYBPC3	DEFINITIVE	LIMITED	ENST00000545968	NOT_PROVIDED	NA	NA	2	759026	2.63496e-06	missense_variant	NA	0.6034	FALSE	FALSE	TRUE
11:47343562:C:T	rs772073491	MYBPC3	DEFINITIVE	LIMITED	ENST00000545968	UNCERTAIN_SIGNIFICANCE	NA	criteria_provided,_multiple_submitters,_no_conflicts	18	759026	2.37146e-05	missense_variant	NA	0.6767	FALSE	FALSE	TRUE
11:47332078:C:T	rs1064796634	MYBPC3	DEFINITIVE	LIMITED	ENST00000545968	UNCERTAIN_SIGNIFICANCE	NA	criteria_provided,_single_submitter	1	759026	1.31748e-06	missense_variant	NA	0.8149	FALSE	FALSE	TRUE
11:47341205:G:C	rs768049705	MYBPC3	DEFINITIVE	LIMITED	ENST00000545968	UNCERTAIN_SIGNIFICANCE	NA	criteria_provided,_multiple_submitters,_no_conflicts	0	0	0	missense_variant	NA	0.9023	FALSE	FALSE	TRUE
11:47332078:C:A	rs1064796634	MYBPC3	DEFINITIVE	LIMITED	ENST00000545968	UNCERTAIN_SIGNIFICANCE	NA	criteria_provided,_multiple_submitters,_no_conflicts	1	759026	1.31748e-06	missense_variant	NA	0.7399	FALSE	FALSE	TRUE
11:47346288:C:T	rs769830766	MYBPC3	DEFINITIVE	LIMITED	ENST00000545968	UNCERTAIN_SIGNIFICANCE	NA	criteria_provided,_multiple_submitters,_no_conflicts	1	759026	1.31748e-06	missense_variant	NA	0.8947	FALSE	FALSE	TRUE
11:47332903:C:T	rs934426505	MYBPC3	DEFINITIVE	LIMITED	ENST00000545968	NOT_PROVIDED	NA	NA	1	759026	1.31748e-06	missense_variant	NA	0.8526	FALSE	FALSE	TRUE
11:47351401:G:A	rs557439091	MYBPC3	DEFINITIVE	LIMITED	ENST00000545968	UNCERTAIN_SIGNIFICANCE	NA	criteria_provided,_multiple_submitters,_no_conflicts	2	759026	2.63496e-06	missense_variant	NA	0.7003	FALSE	FALSE	TRUE
11:47332835:G:A	NA	MYBPC3	DEFINITIVE	LIMITED	ENST00000545968	NOT_PROVIDED	NA	NA	1	759026	1.31748e-06	missense_variant	NA	0.6709	FALSE	FALSE	TRUE
11:47338640:T:G	rs763341155	MYBPC3	DEFINITIVE	LIMITED	ENST00000545968	UNCERTAIN_SIGNIFICANCE	NA	criteria_provided,_single_submitter	10	759024	1.31748e-05	missense_variant	NA	0.5912	FALSE	FALSE	TRUE
11:47346321:G:A	rs776681371	MYBPC3	DEFINITIVE	LIMITED	ENST00000545968	UNCERTAIN_SIGNIFICANCE	NA	criteria_provided,_multiple_submitters,_no_conflicts	3	759026	3.95243e-06	missense_variant	NA	0.6814	FALSE	FALSE	TRUE
11:47351413:C:T	rs780085131	MYBPC3	DEFINITIVE	LIMITED	ENST00000545968	UNCERTAIN_SIGNIFICANCE	NA	criteria_provided,_multiple_submitters,_no_conflicts	0	0	0	missense_variant	NA	0.6982	FALSE	FALSE	TRUE
11:47332921:T:G	rs765817791	MYBPC3	DEFINITIVE	LIMITED	ENST00000545968	UNCERTAIN_SIGNIFICANCE	NA	criteria_provided,_multiple_submitters,_no_conflicts	24	759024	3.16196e-05	missense_variant	NA	0.5641	FALSE	FALSE	TRUE
11:47333206:G:C	NA	MYBPC3	DEFINITIVE	LIMITED	ENST00000545968	NOT_PROVIDED	NA	NA	1	759024	1.31748e-06	missense_variant	NA	0.6823	FALSE	FALSE	TRUE
11:47346272:A:G	NA	MYBPC3	DEFINITIVE	LIMITED	ENST00000545968	NOT_PROVIDED	NA	NA	1	759026	1.31748e-06	missense_variant	NA	0.9031	FALSE	FALSE	TRUE
11:47336001:G:T	NA	MYBPC3	DEFINITIVE	LIMITED	ENST00000545968	NOT_PROVIDED	NA	NA	0	0	0	missense_variant	NA	0.813	FALSE	FALSE	TRUE
11:47351329:C:T	rs1199851911	MYBPC3	DEFINITIVE	LIMITED	ENST00000545968	UNCERTAIN_SIGNIFICANCE	NA	criteria_provided,_multiple_submitters,_no_conflicts	0	0	0	missense_variant	NA	0.6577	FALSE	FALSE	TRUE
11:47351485:G:A	rs730880573	MYBPC3	DEFINITIVE	LIMITED	ENST00000545968	UNCERTAIN_SIGNIFICANCE	NA	criteria_provided,_multiple_submitters,_no_conflicts	3	759026	3.95243e-06	missense_variant	NA	0.6465	FALSE	FALSE	TRUE
11:47332619:C:G	NA	MYBPC3	DEFINITIVE	LIMITED	ENST00000545968	NOT_PROVIDED	NA	NA	1	759026	1.31748e-06	missense_variant	NA	0.5834	FALSE	FALSE	TRUE
11:47337537:A:G	rs876657870	MYBPC3	DEFINITIVE	LIMITED	ENST00000545968	UNCERTAIN_SIGNIFICANCE	NA	criteria_provided,_multiple_submitters,_no_conflicts	5	759026	6.58739e-06	missense_variant	NA	0.601	FALSE	FALSE	TRUE
11:47332603:G:A	NA	MYBPC3	DEFINITIVE	LIMITED	ENST00000545968	NOT_PROVIDED	NA	NA	1	759024	1.31748e-06	missense_variant	NA	0.6134	FALSE	FALSE	TRUE
11:47342675:T:A	NA	MYBPC3	DEFINITIVE	LIMITED	ENST00000545968	NOT_PROVIDED	NA	NA	1	759024	1.31748e-06	missense_variant	NA	0.6519	FALSE	FALSE	TRUE
11:47337760:G:C	NA	MYBPC3	DEFINITIVE	LIMITED	ENST00000545968	NOT_PROVIDED	NA	NA	0	0	0	missense_variant	NA	0.5932	FALSE	FALSE	TRUE
11:47343027:C:G	NA	MYBPC3	DEFINITIVE	LIMITED	ENST00000545968	UNCERTAIN_SIGNIFICANCE	NA	criteria_provided,_single_submitter	0	0	0	missense_variant	NA	0.7681	FALSE	FALSE	TRUE
11:47351413:C:A	NA	MYBPC3	DEFINITIVE	LIMITED	ENST00000545968	NOT_PROVIDED	NA	NA	1	759026	1.31748e-06	missense_variant	NA	0.5857	FALSE	FALSE	TRUE
11:47342103:C:G	rs750030159	MYBPC3	DEFINITIVE	LIMITED	ENST00000545968	UNCERTAIN_SIGNIFICANCE	NA	criteria_provided,_single_submitter	6	759026	7.90487e-06	missense_variant	NA	0.6167	FALSE	FALSE	TRUE
11:47343598:A:G	NA	MYBPC3	DEFINITIVE	LIMITED	ENST00000545968	NOT_PROVIDED	NA	NA	1	759026	1.31748e-06	missense_variant	NA	0.7401	FALSE	FALSE	TRUE
11:47351433:G:A	NA	MYBPC3	DEFINITIVE	LIMITED	ENST00000545968	UNCERTAIN_SIGNIFICANCE	NA	criteria_provided,_single_submitter	4	759026	5.26991e-06	missense_variant	NA	0.705	FALSE	FALSE	TRUE
11:47333314:C:G	rs1164619452	MYBPC3	DEFINITIVE	LIMITED	ENST00000545968	UNCERTAIN_SIGNIFICANCE	NA	criteria_provided,_multiple_submitters,_no_conflicts	15	759026	1.97622e-05	missense_variant	NA	0.6305	FALSE	FALSE	TRUE
11:47343038:G:A	rs745661443	MYBPC3	DEFINITIVE	LIMITED	ENST00000545968	UNCERTAIN_SIGNIFICANCE	NA	criteria_provided,_multiple_submitters,_no_conflicts	12	759026	1.58097e-05	missense_variant	NA	0.642	FALSE	FALSE	TRUE
11:47341991:C:T	rs727503195	MYBPC3	DEFINITIVE	LIMITED	ENST00000545968	PATHOGENIC/LIKELY_PATHOGENIC	NA	criteria_provided,_multiple_submitters,_no_conflicts	2	759026	2.63496e-06	missense_variant & splice_region_variant	NA	0.1985	TRUE	FALSE	FALSE
11:47338620:G:T	NA	MYBPC3	DEFINITIVE	LIMITED	ENST00000545968	UNCERTAIN_SIGNIFICANCE	NA	criteria_provided,_single_submitter	0	0	0	missense_variant	NA	0.928	FALSE	FALSE	TRUE
11:47343592:C:T	rs727503208	MYBPC3	DEFINITIVE	LIMITED	ENST00000545968	UNCERTAIN_SIGNIFICANCE	NA	criteria_provided,_multiple_submitters,_no_conflicts	25	759026	3.29369e-05	missense_variant	NA	0.7281	FALSE	FALSE	TRUE
11:47342876:C:T	rs1378189986	MYBPC3	DEFINITIVE	LIMITED	ENST00000545968	UNCERTAIN_SIGNIFICANCE	NA	criteria_provided,_single_submitter	1	759026	1.31748e-06	missense_variant	NA	0.593	FALSE	FALSE	TRUE
11:47332931:C:A	rs121909378	MYBPC3	DEFINITIVE	LIMITED	ENST00000545968	UNCERTAIN_SIGNIFICANCE	NA	criteria_provided,_single_submitter	0	0	0	missense_variant	NA	0.6149	FALSE	FALSE	TRUE
11:47332931:C:G	NA	MYBPC3	DEFINITIVE	LIMITED	ENST00000545968	NOT_PROVIDED	NA	NA	0	0	0	missense_variant	NA	0.6149	FALSE	FALSE	TRUE
11:47343611:C:G	NA	MYBPC3	DEFINITIVE	LIMITED	ENST00000545968	NOT_PROVIDED	NA	NA	1	759026	1.31748e-06	missense_variant	NA	0.6488	FALSE	FALSE	TRUE
11:47341023:A:G	NA	MYBPC3	DEFINITIVE	LIMITED	ENST00000545968	NOT_PROVIDED	NA	NA	2	759026	2.63496e-06	missense_variant	NA	0.6577	FALSE	FALSE	TRUE
11:47348457:A:G	rs372574446	MYBPC3	DEFINITIVE	LIMITED	ENST00000545968	UNCERTAIN_SIGNIFICANCE	NA	criteria_provided,_multiple_submitters,_no_conflicts	0	0	0	missense_variant	NA	0.9188	FALSE	FALSE	TRUE
11:47332924:G:A	NA	MYBPC3	DEFINITIVE	LIMITED	ENST00000545968	NOT_PROVIDED	NA	NA	0	0	0	missense_variant	NA	0.8478	FALSE	FALSE	TRUE
11:47335074:G:A	rs376504548	MYBPC3	DEFINITIVE	LIMITED	ENST00000545968	CONFLICTING_CLASSIFICATIONS_OF_PATHOGENICITY	UNCERTAIN_SIGNIFICANCE(5)|LIKELY_BENIGN(4)	criteria_provided,_conflicting_classifications	110	759026	0.000144923	missense_variant	NA	0.5789	FALSE	FALSE	TRUE
11:47332081:C:T	NA	MYBPC3	DEFINITIVE	LIMITED	ENST00000545968	NOT_PROVIDED	NA	NA	0	0	0	missense_variant	NA	0.646	FALSE	FALSE	TRUE
11:47332931:C:T	rs121909378	MYBPC3	DEFINITIVE	LIMITED	ENST00000545968	CONFLICTING_CLASSIFICATIONS_OF_PATHOGENICITY	LIKELY_PATHOGENIC(1)|UNCERTAIN_SIGNIFICANCE(5)	criteria_provided,_conflicting_classifications	2	759026	2.63496e-06	missense_variant	NA	0.5829	FALSE	FALSE	TRUE
11:47335176:G:A	rs200406864	MYBPC3	DEFINITIVE	LIMITED	ENST00000545968	CONFLICTING_CLASSIFICATIONS_OF_PATHOGENICITY	UNCERTAIN_SIGNIFICANCE(6)|BENIGN(1)	criteria_provided,_conflicting_classifications	26	759026	3.42544e-05	missense_variant	NA	0.5961	FALSE	FALSE	TRUE
11:47342858:C:G	NA	MYBPC3	DEFINITIVE	LIMITED	ENST00000545968	NOT_PROVIDED	NA	NA	1	759026	1.31748e-06	missense_variant	NA	0.637	FALSE	FALSE	TRUE
11:47337431:C:T	rs730880572	MYBPC3	DEFINITIVE	LIMITED	ENST00000545968	UNCERTAIN_SIGNIFICANCE	NA	criteria_provided,_multiple_submitters,_no_conflicts	5	759026	6.58739e-06	missense_variant	NA	0.5959	FALSE	FALSE	TRUE
11:47332596:C:T	NA	MYBPC3	DEFINITIVE	LIMITED	ENST00000545968	NOT_PROVIDED	NA	NA	11	759026	1.44923e-05	missense_variant	NA	0.5715	FALSE	FALSE	TRUE
11:47351381:G:T	rs368918487	MYBPC3	DEFINITIVE	LIMITED	ENST00000545968	UNCERTAIN_SIGNIFICANCE	NA	criteria_provided,_multiple_submitters,_no_conflicts	0	0	0	missense_variant	NA	0.5696	FALSE	FALSE	TRUE
11:47337534:C:T	rs2856655	MYBPC3	DEFINITIVE	LIMITED	ENST00000545968	PATHOGENIC/LIKELY_PATHOGENIC	NA	criteria_provided,_multiple_submitters,_no_conflicts	25	759026	3.29369e-05	missense_variant	NA	0.3718	TRUE	FALSE	FALSE
11:47338563:G:T	rs1060501474	MYBPC3	DEFINITIVE	LIMITED	ENST00000545968	CONFLICTING_CLASSIFICATIONS_OF_PATHOGENICITY	PATHOGENIC(1)|UNCERTAIN_SIGNIFICANCE(1)	criteria_provided,_conflicting_classifications	1	759026	1.31748e-06	missense_variant	NA	0.9934	FALSE	FALSE	TRUE
11:47342578:C:G	rs121909374	MYBPC3	DEFINITIVE	LIMITED	ENST00000545968	PATHOGENIC	NA	criteria_provided,_multiple_submitters,_no_conflicts	40	759026	5.26991e-05	missense_variant & splice_region_variant	NA	0.1695	TRUE	FALSE	FALSE
11:47342697:C:T	rs397515907	MYBPC3	DEFINITIVE	LIMITED	ENST00000545968	PATHOGENIC/LIKELY_PATHOGENIC	NA	criteria_provided,_multiple_submitters,_no_conflicts	1	759026	1.31748e-06	missense_variant	NA	0.1028	TRUE	FALSE	FALSE
11:47342718:C:T	rs200411226	MYBPC3	DEFINITIVE	LIMITED	ENST00000545968	PATHOGENIC/LIKELY_PATHOGENIC	NA	criteria_provided,_multiple_submitters,_no_conflicts	9	759026	1.18573e-05	missense_variant	NA	0.088	TRUE	FALSE	FALSE
11:47342719:G:A	rs397515905	MYBPC3	DEFINITIVE	LIMITED	ENST00000545968	PATHOGENIC/LIKELY_PATHOGENIC	NA	criteria_provided,_multiple_submitters,_no_conflicts	6	759026	7.90487e-06	missense_variant	NA	0.1716	TRUE	FALSE	FALSE
11:47342719:G:C	rs397515905	MYBPC3	DEFINITIVE	LIMITED	ENST00000545968	PATHOGENIC/LIKELY_PATHOGENIC	NA	criteria_provided,_multiple_submitters,_no_conflicts	18	759026	2.37146e-05	missense_variant	NA	0.1428	TRUE	FALSE	FALSE
11:47346217:C:G	rs730880632	MYBPC3	DEFINITIVE	LIMITED	ENST00000545968	LIKELY_PATHOGENIC	NA	criteria_provided,_single_submitter	3	759026	3.95243e-06	missense_variant	NA	0.4657	TRUE	FALSE	FALSE
11:47348424:C:T	rs397516074	MYBPC3	DEFINITIVE	LIMITED	ENST00000545968	PATHOGENIC/LIKELY_PATHOGENIC	NA	criteria_provided,_multiple_submitters,_no_conflicts	30	758552	3.9549e-05	missense_variant & splice_region_variant	NA	0.1638	TRUE	FALSE	FALSE
11:47348486:T:G	rs397516070	MYBPC3	DEFINITIVE	LIMITED	ENST00000545968	PATHOGENIC	NA	criteria_provided,_multiple_submitters,_no_conflicts	7	759024	9.22237e-06	missense_variant	NA	0.9911	TRUE	FALSE	TRUE
11:47348541:C:G	rs397516068	MYBPC3	DEFINITIVE	LIMITED	ENST00000545968	PATHOGENIC/LIKELY_PATHOGENIC	NA	criteria_provided,_multiple_submitters,_no_conflicts	28	759002	3.68905e-05	missense_variant & splice_region_variant	NA	0.4113	TRUE	FALSE	FALSE
14:23412872:C:A	rs940542716	MYH7	DEFINITIVE	DEFINITIVE	ENST00000355349	NOT_PROVIDED	NA	NA	11	759026	1.44923e-05	splice_acceptor_variant	HC	NA	FALSE	TRUE	FALSE
14:23413757:A:G	NA	MYH7	DEFINITIVE	DEFINITIVE	ENST00000355349	NOT_PROVIDED	NA	NA	1	759026	1.31748e-06	splice_donor_variant	HC	NA	FALSE	TRUE	FALSE
14:23413776:G:A	rs755706526	MYH7	DEFINITIVE	DEFINITIVE	ENST00000355349	CONFLICTING_CLASSIFICATIONS_OF_PATHOGENICITY	LIKELY_PATHOGENIC(1)|UNCERTAIN_SIGNIFICANCE(1)	criteria_provided,_conflicting_classifications	0	0	0	missense_variant	NA	0.7971	FALSE	FALSE	TRUE
14:23413777:G:T	NA	MYH7	DEFINITIVE	DEFINITIVE	ENST00000355349	NOT_PROVIDED	NA	NA	1	759026	1.31748e-06	missense_variant	NA	0.9525	FALSE	FALSE	TRUE
14:23413778:C:A	rs786204385	MYH7	DEFINITIVE	DEFINITIVE	ENST00000355349	UNCERTAIN_SIGNIFICANCE	NA	criteria_provided,_single_submitter	0	0	0	missense_variant	NA	0.6085	FALSE	FALSE	TRUE
14:23413779:TC:T	NA	MYH7	DEFINITIVE	DEFINITIVE	ENST00000355349	CONFLICTING_CLASSIFICATIONS_OF_PATHOGENICITY	PATHOGENIC(2)|UNCERTAIN_SIGNIFICANCE(2)	criteria_provided,_conflicting_classifications	0	0	0	frameshift_variant	HC	NA	FALSE	TRUE	FALSE
14:23413788:G:A	rs539290591	MYH7	DEFINITIVE	DEFINITIVE	ENST00000355349	UNCERTAIN_SIGNIFICANCE	NA	criteria_provided,_multiple_submitters,_no_conflicts	46	759026	6.0604e-05	missense_variant	NA	0.7984	FALSE	FALSE	TRUE
14:23413792:C:G	rs1343372308	MYH7	DEFINITIVE	DEFINITIVE	ENST00000355349	UNCERTAIN_SIGNIFICANCE	NA	criteria_provided,_multiple_submitters,_no_conflicts	0	0	0	missense_variant	NA	0.9773	FALSE	FALSE	TRUE
14:23413800:C:A	rs397516255	MYH7	DEFINITIVE	DEFINITIVE	ENST00000355349	UNCERTAIN_SIGNIFICANCE	NA	criteria_provided,_multiple_submitters,_no_conflicts	34	759026	4.47942e-05	missense_variant	NA	0.7333	FALSE	FALSE	TRUE
14:23413807:C:A	NA	MYH7	DEFINITIVE	DEFINITIVE	ENST00000355349	LIKELY_PATHOGENIC	NA	criteria_provided,_single_submitter	0	0	0	missense_variant	NA	0.8171	TRUE	FALSE	TRUE
14:23413808:T:G	NA	MYH7	DEFINITIVE	DEFINITIVE	ENST00000355349	NOT_PROVIDED	NA	NA	1	759026	1.31748e-06	missense_variant	NA	0.7859	FALSE	FALSE	TRUE
14:23413812:C:T	rs747451109	MYH7	DEFINITIVE	DEFINITIVE	ENST00000355349	UNCERTAIN_SIGNIFICANCE	NA	criteria_provided,_multiple_submitters,_no_conflicts	1	759026	1.31748e-06	missense_variant	NA	0.6005	FALSE	FALSE	TRUE
14:23413823:C:T	rs397516253	MYH7	DEFINITIVE	DEFINITIVE	ENST00000355349	CONFLICTING_CLASSIFICATIONS_OF_PATHOGENICITY	PATHOGENIC(1)|LIKELY_PATHOGENIC(1)|UNCERTAIN_SIGNIFICANCE(7)	criteria_provided,_conflicting_classifications	6	759026	7.90487e-06	missense_variant	NA	0.7654	FALSE	FALSE	TRUE
14:23413824:G:A	rs146796870	MYH7	DEFINITIVE	DEFINITIVE	ENST00000355349	UNCERTAIN_SIGNIFICANCE	NA	criteria_provided,_multiple_submitters,_no_conflicts	1	759026	1.31748e-06	missense_variant	NA	0.9304	FALSE	FALSE	TRUE
14:23413845:C:T	rs187073962	MYH7	DEFINITIVE	DEFINITIVE	ENST00000355349	UNCERTAIN_SIGNIFICANCE	NA	criteria_provided,_multiple_submitters,_no_conflicts	1	759026	1.31748e-06	missense_variant	NA	0.7527	FALSE	FALSE	TRUE
14:23413846:G:C	rs45570635	MYH7	DEFINITIVE	DEFINITIVE	ENST00000355349	NOT_PROVIDED	NA	NA	2	759026	2.63496e-06	missense_variant	NA	0.7706	FALSE	FALSE	TRUE
14:23413860:G:A	rs756655803	MYH7	DEFINITIVE	DEFINITIVE	ENST00000355349	UNCERTAIN_SIGNIFICANCE	NA	criteria_provided,_multiple_submitters,_no_conflicts	1	759026	1.31748e-06	missense_variant	NA	0.7062	FALSE	FALSE	TRUE
14:23413866:T:C	NA	MYH7	DEFINITIVE	DEFINITIVE	ENST00000355349	NOT_PROVIDED	NA	NA	1	759026	1.31748e-06	missense_variant	NA	0.8619	FALSE	FALSE	TRUE
14:23413881:T:C	NA	MYH7	DEFINITIVE	DEFINITIVE	ENST00000355349	NOT_PROVIDED	NA	NA	1	759026	1.31748e-06	missense_variant	NA	0.637	FALSE	FALSE	TRUE
14:23414008:G:T	NA	MYH7	DEFINITIVE	DEFINITIVE	ENST00000355349	UNCERTAIN_SIGNIFICANCE	NA	criteria_provided,_single_submitter	1	759024	1.31748e-06	missense_variant & splice_region_variant	NA	0.7637	FALSE	FALSE	TRUE
14:23414015:C:T	rs121913652	MYH7	DEFINITIVE	DEFINITIVE	ENST00000355349	UNCERTAIN_SIGNIFICANCE	NA	reviewed_by_expert_panel	1	759026	1.31748e-06	missense_variant	NA	0.7712	FALSE	FALSE	TRUE
14:23414026:T:C	NA	MYH7	DEFINITIVE	DEFINITIVE	ENST00000355349	LIKELY_PATHOGENIC	NA	criteria_provided,_single_submitter	2	759026	2.63496e-06	missense_variant	NA	0.2235	TRUE	FALSE	FALSE
14:23414041:T:A	NA	MYH7	DEFINITIVE	DEFINITIVE	ENST00000355349	NOT_PROVIDED	NA	NA	1	759026	1.31748e-06	missense_variant	NA	0.9661	FALSE	FALSE	TRUE
14:23414053:T:G	NA	MYH7	DEFINITIVE	DEFINITIVE	ENST00000355349	NOT_PROVIDED	NA	NA	1	759026	1.31748e-06	missense_variant	NA	0.9031	FALSE	FALSE	TRUE
14:23414054:T:C	NA	MYH7	DEFINITIVE	DEFINITIVE	ENST00000355349	NOT_PROVIDED	NA	NA	2	759026	2.63496e-06	missense_variant	NA	0.978	FALSE	FALSE	TRUE
14:23414056:T:C	rs730880824	MYH7	DEFINITIVE	DEFINITIVE	ENST00000355349	UNCERTAIN_SIGNIFICANCE	NA	criteria_provided,_multiple_submitters,_no_conflicts	23	759026	3.0302e-05	missense_variant	NA	0.5994	FALSE	FALSE	TRUE
14:23414062:A:T	NA	MYH7	DEFINITIVE	DEFINITIVE	ENST00000355349	NOT_PROVIDED	NA	NA	0	0	0	missense_variant	NA	0.9382	FALSE	FALSE	TRUE
14:23414069:G:A	NA	MYH7	DEFINITIVE	DEFINITIVE	ENST00000355349	NOT_PROVIDED	NA	NA	1	759026	1.31748e-06	stop_gained	HC	NA	FALSE	TRUE	FALSE
14:23414074:C:T	rs45520836	MYH7	DEFINITIVE	DEFINITIVE	ENST00000355349	UNCERTAIN_SIGNIFICANCE	NA	reviewed_by_expert_panel	2	759026	2.63496e-06	missense_variant	NA	0.8373	FALSE	FALSE	TRUE
14:23414075:G:A	rs376668612	MYH7	DEFINITIVE	DEFINITIVE	ENST00000355349	UNCERTAIN_SIGNIFICANCE	NA	criteria_provided,_multiple_submitters,_no_conflicts	3	759026	3.95243e-06	missense_variant	NA	0.9498	FALSE	FALSE	TRUE
14:23414096:C:T	rs797044598	MYH7	DEFINITIVE	DEFINITIVE	ENST00000355349	UNCERTAIN_SIGNIFICANCE	NA	criteria_provided,_single_submitter	1	759026	1.31748e-06	missense_variant	NA	0.9888	FALSE	FALSE	TRUE
14:23414994:C:G	NA	MYH7	DEFINITIVE	DEFINITIVE	ENST00000355349	NOT_PROVIDED	NA	NA	2	759026	2.63496e-06	splice_donor_variant	HC	NA	FALSE	TRUE	FALSE
14:23414998:G:C	rs730880823	MYH7	DEFINITIVE	DEFINITIVE	ENST00000355349	UNCERTAIN_SIGNIFICANCE	NA	criteria_provided,_multiple_submitters,_no_conflicts	14	759026	1.84447e-05	stop_gained	HC	NA	FALSE	TRUE	FALSE
14:23414999:T:C	NA	MYH7	DEFINITIVE	DEFINITIVE	ENST00000355349	NOT_PROVIDED	NA	NA	2	759026	2.63496e-06	missense_variant	NA	0.6635	FALSE	FALSE	TRUE
14:23415003:T:G	NA	MYH7	DEFINITIVE	DEFINITIVE	ENST00000355349	NOT_PROVIDED	NA	NA	0	0	0	missense_variant	NA	0.8362	FALSE	FALSE	TRUE
14:23415017:C:G	NA	MYH7	DEFINITIVE	DEFINITIVE	ENST00000355349	NOT_PROVIDED	NA	NA	3	759026	3.95243e-06	missense_variant	NA	0.9928	FALSE	FALSE	TRUE
14:23415020:C:A	NA	MYH7	DEFINITIVE	DEFINITIVE	ENST00000355349	NOT_PROVIDED	NA	NA	0	0	0	missense_variant	NA	0.9818	FALSE	FALSE	TRUE
14:23415020:C:T	rs730880822	MYH7	DEFINITIVE	DEFINITIVE	ENST00000355349	UNCERTAIN_SIGNIFICANCE	NA	reviewed_by_expert_panel	3	759026	3.95243e-06	missense_variant	NA	0.9333	FALSE	FALSE	TRUE
14:23415024:C:T	rs730880821	MYH7	DEFINITIVE	DEFINITIVE	ENST00000355349	UNCERTAIN_SIGNIFICANCE	NA	reviewed_by_expert_panel	3	759026	3.95243e-06	missense_variant	NA	0.8733	FALSE	FALSE	TRUE
14:23415025:G:C	rs761162402	MYH7	DEFINITIVE	DEFINITIVE	ENST00000355349	NOT_PROVIDED	NA	NA	1	759026	1.31748e-06	missense_variant	NA	0.8648	FALSE	FALSE	TRUE
14:23415030:T:C	NA	MYH7	DEFINITIVE	DEFINITIVE	ENST00000355349	UNCERTAIN_SIGNIFICANCE	NA	criteria_provided,_single_submitter	1	759026	1.31748e-06	missense_variant	NA	0.9885	FALSE	FALSE	TRUE
14:23415038:C:T	rs1566522362	MYH7	DEFINITIVE	DEFINITIVE	ENST00000355349	UNCERTAIN_SIGNIFICANCE	NA	criteria_provided,_multiple_submitters,_no_conflicts	1	759026	1.31748e-06	missense_variant	NA	0.775	FALSE	FALSE	TRUE
14:23415069:C:T	rs143562243	MYH7	DEFINITIVE	DEFINITIVE	ENST00000355349	UNCERTAIN_SIGNIFICANCE	NA	criteria_provided,_multiple_submitters,_no_conflicts	11	759026	1.44923e-05	missense_variant	NA	0.7472	FALSE	FALSE	TRUE
14:23415082:ATT:A	rs1442014426	MYH7	DEFINITIVE	DEFINITIVE	ENST00000355349	NOT_PROVIDED	NA	NA	0	0	0	frameshift_variant	HC	NA	FALSE	TRUE	FALSE
14:23415085:C:CAT	rs1232113518	MYH7	DEFINITIVE	DEFINITIVE	ENST00000355349	NOT_PROVIDED	NA	NA	0	0	0	frameshift_variant	HC	NA	FALSE	TRUE	FALSE
14:23415087:C:T	NA	MYH7	DEFINITIVE	DEFINITIVE	ENST00000355349	NOT_PROVIDED	NA	NA	0	0	0	missense_variant	NA	0.6834	FALSE	FALSE	TRUE
14:23415093:C:T	NA	MYH7	DEFINITIVE	DEFINITIVE	ENST00000355349	NOT_PROVIDED	NA	NA	4	759026	5.26991e-06	missense_variant	NA	0.8283	FALSE	FALSE	TRUE
14:23415102:G:A	rs763073072	MYH7	DEFINITIVE	DEFINITIVE	ENST00000355349	UNCERTAIN_SIGNIFICANCE	NA	criteria_provided,_multiple_submitters,_no_conflicts	3	759026	3.95243e-06	missense_variant	NA	0.8237	FALSE	FALSE	TRUE
14:23415107:T:C	NA	MYH7	DEFINITIVE	DEFINITIVE	ENST00000355349	NOT_PROVIDED	NA	NA	0	0	0	missense_variant	NA	0.665	FALSE	FALSE	TRUE
14:23415114:T:C	rs1237492738	MYH7	DEFINITIVE	DEFINITIVE	ENST00000355349	UNCERTAIN_SIGNIFICANCE	NA	criteria_provided,_multiple_submitters,_no_conflicts	4	759026	5.26991e-06	missense_variant	NA	0.968	FALSE	FALSE	TRUE
14:23415114:T:G	NA	MYH7	DEFINITIVE	DEFINITIVE	ENST00000355349	NOT_PROVIDED	NA	NA	0	0	0	missense_variant	NA	0.734	FALSE	FALSE	TRUE
14:23415123:G:T	rs1595071738	MYH7	DEFINITIVE	DEFINITIVE	ENST00000355349	UNCERTAIN_SIGNIFICANCE	NA	criteria_provided,_single_submitter	1	759026	1.31748e-06	missense_variant	NA	0.6308	FALSE	FALSE	TRUE
14:23415131:C:G	rs45594737	MYH7	DEFINITIVE	DEFINITIVE	ENST00000355349	NOT_PROVIDED	NA	NA	3	759026	3.95243e-06	missense_variant	NA	0.8228	FALSE	FALSE	TRUE
14:23415132:C:T	rs369940645	MYH7	DEFINITIVE	DEFINITIVE	ENST00000355349	UNCERTAIN_SIGNIFICANCE	NA	reviewed_by_expert_panel	9	759026	1.18573e-05	missense_variant	NA	0.7044	FALSE	FALSE	TRUE
14:23415135:C:T	rs745729408	MYH7	DEFINITIVE	DEFINITIVE	ENST00000355349	UNCERTAIN_SIGNIFICANCE	NA	criteria_provided,_multiple_submitters,_no_conflicts	0	0	0	missense_variant	NA	0.7467	FALSE	FALSE	TRUE
14:23415167:C:A	NA	MYH7	DEFINITIVE	DEFINITIVE	ENST00000355349	NOT_PROVIDED	NA	NA	1	759026	1.31748e-06	missense_variant	NA	0.9825	FALSE	FALSE	TRUE
14:23415167:C:T	rs1433063251	MYH7	DEFINITIVE	DEFINITIVE	ENST00000355349	UNCERTAIN_SIGNIFICANCE	NA	criteria_provided,_multiple_submitters,_no_conflicts	3	759026	3.95243e-06	missense_variant	NA	0.8098	FALSE	FALSE	TRUE
14:23415168:G:A	rs748598020	MYH7	DEFINITIVE	DEFINITIVE	ENST00000355349	UNCERTAIN_SIGNIFICANCE	NA	criteria_provided,_multiple_submitters,_no_conflicts	0	0	0	missense_variant	NA	0.9846	FALSE	FALSE	TRUE
14:23415202:C:CT	NA	MYH7	DEFINITIVE	DEFINITIVE	ENST00000355349	NOT_PROVIDED	NA	NA	0	0	0	frameshift_variant	HC	NA	FALSE	TRUE	FALSE
14:23415205:C:A	NA	MYH7	DEFINITIVE	DEFINITIVE	ENST00000355349	NOT_PROVIDED	NA	NA	0	0	0	missense_variant	NA	0.9962	FALSE	FALSE	TRUE
14:23415210:T:G	NA	MYH7	DEFINITIVE	DEFINITIVE	ENST00000355349	NOT_PROVIDED	NA	NA	1	759026	1.31748e-06	missense_variant	NA	0.7354	FALSE	FALSE	TRUE
14:23415212:C:T	rs397516246	MYH7	DEFINITIVE	DEFINITIVE	ENST00000355349	UNCERTAIN_SIGNIFICANCE	NA	reviewed_by_expert_panel	9	759026	1.18573e-05	missense_variant	NA	0.8772	FALSE	FALSE	TRUE
14:23415213:G:A	rs397516245	MYH7	DEFINITIVE	DEFINITIVE	ENST00000355349	UNCERTAIN_SIGNIFICANCE	NA	criteria_provided,_multiple_submitters,_no_conflicts	2	759026	2.63496e-06	missense_variant	NA	0.9778	FALSE	FALSE	TRUE
14:23415231:T:C	NA	MYH7	DEFINITIVE	DEFINITIVE	ENST00000355349	NOT_PROVIDED	NA	NA	1	759026	1.31748e-06	missense_variant	NA	0.7484	FALSE	FALSE	TRUE
14:23415234:C:A	NA	MYH7	DEFINITIVE	DEFINITIVE	ENST00000355349	NOT_PROVIDED	NA	NA	0	0	0	missense_variant	NA	0.9885	FALSE	FALSE	TRUE
14:23415239:T:C	NA	MYH7	DEFINITIVE	DEFINITIVE	ENST00000355349	NOT_PROVIDED	NA	NA	1	759026	1.31748e-06	missense_variant	NA	0.9735	FALSE	FALSE	TRUE
14:23415244:C:A	NA	MYH7	DEFINITIVE	DEFINITIVE	ENST00000355349	NOT_PROVIDED	NA	NA	2	759026	2.63496e-06	missense_variant	NA	0.9963	FALSE	FALSE	TRUE
14:23415249:G:T	rs139222507	MYH7	DEFINITIVE	DEFINITIVE	ENST00000355349	UNCERTAIN_SIGNIFICANCE	NA	reviewed_by_expert_panel	2	759026	2.63496e-06	missense_variant	NA	0.8991	FALSE	FALSE	TRUE
14:23415260:A:T	rs1595072009	MYH7	DEFINITIVE	DEFINITIVE	ENST00000355349	UNCERTAIN_SIGNIFICANCE	NA	criteria_provided,_single_submitter	2	759026	2.63496e-06	missense_variant	NA	0.9956	FALSE	FALSE	TRUE
14:23415267:C:T	rs727504355	MYH7	DEFINITIVE	DEFINITIVE	ENST00000355349	UNCERTAIN_SIGNIFICANCE	NA	criteria_provided,_multiple_submitters,_no_conflicts	96	759026	0.000126478	missense_variant	NA	0.9047	FALSE	FALSE	TRUE
14:23415267:CG:C	NA	MYH7	DEFINITIVE	DEFINITIVE	ENST00000355349	NOT_PROVIDED	NA	NA	1	759026	1.31748e-06	frameshift_variant & splice_region_variant	HC	NA	FALSE	TRUE	FALSE
14:23415379:A:G	NA	MYH7	DEFINITIVE	DEFINITIVE	ENST00000355349	UNCERTAIN_SIGNIFICANCE	NA	criteria_provided,_single_submitter	1	759026	1.31748e-06	splice_donor_variant	HC	NA	FALSE	TRUE	FALSE
14:23415380:C:T	rs775803553	MYH7	DEFINITIVE	DEFINITIVE	ENST00000355349	UNCERTAIN_SIGNIFICANCE	NA	criteria_provided,_single_submitter	0	0	0	splice_donor_variant	HC	NA	FALSE	TRUE	FALSE
14:23415383:C:T	rs1306082414	MYH7	DEFINITIVE	DEFINITIVE	ENST00000355349	UNCERTAIN_SIGNIFICANCE	NA	criteria_provided,_multiple_submitters,_no_conflicts	1	759026	1.31748e-06	missense_variant & splice_region_variant	NA	0.9718	FALSE	FALSE	TRUE
14:23415385:G:A	rs727505294	MYH7	DEFINITIVE	DEFINITIVE	ENST00000355349	CONFLICTING_CLASSIFICATIONS_OF_PATHOGENICITY	PATHOGENIC(1)|UNCERTAIN_SIGNIFICANCE(7)	criteria_provided,_conflicting_classifications	1	759026	1.31748e-06	missense_variant	NA	0.6417	FALSE	FALSE	TRUE
14:23415385:G:T	rs727505294	MYH7	DEFINITIVE	DEFINITIVE	ENST00000355349	CONFLICTING_CLASSIFICATIONS_OF_PATHOGENICITY	LIKELY_PATHOGENIC(1)|UNCERTAIN_SIGNIFICANCE(2)	criteria_provided,_conflicting_classifications	1	759026	1.31748e-06	missense_variant	NA	0.9794	FALSE	FALSE	TRUE
14:23415392:C:A	rs878853839	MYH7	DEFINITIVE	DEFINITIVE	ENST00000355349	UNCERTAIN_SIGNIFICANCE	NA	criteria_provided,_multiple_submitters,_no_conflicts	0	0	0	missense_variant	NA	0.6349	FALSE	FALSE	TRUE
14:23415406:T:C	rs1290890790	MYH7	DEFINITIVE	DEFINITIVE	ENST00000355349	NOT_PROVIDED	NA	NA	0	0	0	missense_variant	NA	0.703	FALSE	FALSE	TRUE
14:23415407:C:T	rs545585809	MYH7	DEFINITIVE	DEFINITIVE	ENST00000355349	NOT_PROVIDED	NA	NA	1	759026	1.31748e-06	missense_variant	NA	0.9508	FALSE	FALSE	TRUE
14:23415409:T:C	rs730880813	MYH7	DEFINITIVE	DEFINITIVE	ENST00000355349	CONFLICTING_CLASSIFICATIONS_OF_PATHOGENICITY	LIKELY_PATHOGENIC(1)|UNCERTAIN_SIGNIFICANCE(1)	criteria_provided,_conflicting_classifications	2	759026	2.63496e-06	missense_variant	NA	0.6009	FALSE	FALSE	TRUE
14:23415414:A:T	NA	MYH7	DEFINITIVE	DEFINITIVE	ENST00000355349	NOT_PROVIDED	NA	NA	1	759026	1.31748e-06	missense_variant	NA	0.8785	FALSE	FALSE	TRUE
14:23415415:T:TTCCTGCAC	NA	MYH7	DEFINITIVE	DEFINITIVE	ENST00000355349	NOT_PROVIDED	NA	NA	0	0	0	frameshift_variant	HC	NA	FALSE	TRUE	FALSE
14:23415425:C:T	NA	MYH7	DEFINITIVE	DEFINITIVE	ENST00000355349	UNCERTAIN_SIGNIFICANCE	NA	criteria_provided,_single_submitter	0	0	0	missense_variant	NA	0.8568	FALSE	FALSE	TRUE
14:23415437:C:A	NA	MYH7	DEFINITIVE	DEFINITIVE	ENST00000355349	NOT_PROVIDED	NA	NA	1	759026	1.31748e-06	stop_gained	HC	NA	FALSE	TRUE	FALSE
14:23415437:C:T	NA	MYH7	DEFINITIVE	DEFINITIVE	ENST00000355349	NOT_PROVIDED	NA	NA	1	759026	1.31748e-06	missense_variant	NA	0.7897	FALSE	FALSE	TRUE
14:23415442:AC:A	rs1440353909	MYH7	DEFINITIVE	DEFINITIVE	ENST00000355349	UNCERTAIN_SIGNIFICANCE	NA	criteria_provided,_single_submitter	3	759026	3.95243e-06	frameshift_variant	HC	NA	FALSE	TRUE	FALSE
14:23415473:C:G	NA	MYH7	DEFINITIVE	DEFINITIVE	ENST00000355349	NOT_PROVIDED	NA	NA	8	759026	1.05398e-05	missense_variant	NA	0.7084	FALSE	FALSE	TRUE
14:23415477:C:A	rs780076678	MYH7	DEFINITIVE	DEFINITIVE	ENST00000355349	NOT_PROVIDED	NA	NA	1	759024	1.31748e-06	missense_variant	NA	0.9342	FALSE	FALSE	TRUE
14:23415481:T:A	NA	MYH7	DEFINITIVE	DEFINITIVE	ENST00000355349	NOT_PROVIDED	NA	NA	1	759026	1.31748e-06	missense_variant	NA	0.8571	FALSE	FALSE	TRUE
14:23415504:G:T	NA	MYH7	DEFINITIVE	DEFINITIVE	ENST00000355349	NOT_PROVIDED	NA	NA	1	759026	1.31748e-06	missense_variant & splice_region_variant	NA	0.9899	FALSE	FALSE	TRUE
14:23415651:C:T	rs193922390	MYH7	DEFINITIVE	DEFINITIVE	ENST00000355349	PATHOGENIC	NA	reviewed_by_expert_panel	7	759024	9.22237e-06	missense_variant	NA	0.3594	TRUE	FALSE	FALSE
14:23415652:G:A	rs121913650	MYH7	DEFINITIVE	DEFINITIVE	ENST00000355349	LIKELY_PATHOGENIC	NA	reviewed_by_expert_panel	5	759024	6.58741e-06	missense_variant	NA	0.7552	TRUE	FALSE	TRUE
14:23415673:C:A	NA	MYH7	DEFINITIVE	DEFINITIVE	ENST00000355349	UNCERTAIN_SIGNIFICANCE	NA	criteria_provided,_single_submitter	8	759026	1.05398e-05	stop_gained	HC	NA	FALSE	TRUE	FALSE
14:23415691:G:A	rs1297199116	MYH7	DEFINITIVE	DEFINITIVE	ENST00000355349	NOT_PROVIDED	NA	NA	1	759026	1.31748e-06	missense_variant	NA	0.7388	FALSE	FALSE	TRUE
14:23415697:G:A	rs1282833804	MYH7	DEFINITIVE	DEFINITIVE	ENST00000355349	UNCERTAIN_SIGNIFICANCE	NA	criteria_provided,_multiple_submitters,_no_conflicts	2	759026	2.63496e-06	missense_variant	NA	0.5954	FALSE	FALSE	TRUE
14:23415702:G:C	NA	MYH7	DEFINITIVE	DEFINITIVE	ENST00000355349	NOT_PROVIDED	NA	NA	17	759026	2.23971e-05	missense_variant	NA	0.6938	FALSE	FALSE	TRUE
14:23415760:G:A	rs753115999	MYH7	DEFINITIVE	DEFINITIVE	ENST00000355349	UNCERTAIN_SIGNIFICANCE	NA	criteria_provided,_multiple_submitters,_no_conflicts	10	759026	1.31748e-05	missense_variant	NA	0.8384	FALSE	FALSE	TRUE
14:23415781:C:A	rs45620235	MYH7	DEFINITIVE	DEFINITIVE	ENST00000355349	UNCERTAIN_SIGNIFICANCE	NA	criteria_provided,_multiple_submitters,_no_conflicts	10	759026	1.31748e-05	stop_gained	HC	NA	FALSE	TRUE	FALSE
14:23415804:AC:A	NA	MYH7	DEFINITIVE	DEFINITIVE	ENST00000355349	NOT_PROVIDED	NA	NA	0	0	0	frameshift_variant	HC	NA	FALSE	TRUE	FALSE
14:23415820:G:A	NA	MYH7	DEFINITIVE	DEFINITIVE	ENST00000355349	UNCERTAIN_SIGNIFICANCE	NA	criteria_provided,_single_submitter	1	759026	1.31748e-06	stop_gained	HC	NA	FALSE	TRUE	FALSE
14:23415832:C:A	rs397516233	MYH7	DEFINITIVE	DEFINITIVE	ENST00000355349	UNCERTAIN_SIGNIFICANCE	NA	criteria_provided,_multiple_submitters,_no_conflicts	28	759026	3.68894e-05	missense_variant & splice_region_variant	NA	0.6454	FALSE	FALSE	TRUE
14:23416004:C:G	NA	MYH7	DEFINITIVE	DEFINITIVE	ENST00000355349	UNCERTAIN_SIGNIFICANCE	NA	criteria_provided,_single_submitter	0	0	0	missense_variant & splice_region_variant	NA	0.9203	FALSE	FALSE	TRUE
14:23416020:AGG:A	NA	MYH7	DEFINITIVE	DEFINITIVE	ENST00000355349	NOT_PROVIDED	NA	NA	3	759026	3.95243e-06	frameshift_variant	HC	NA	FALSE	TRUE	FALSE
14:23416026:T:G	NA	MYH7	DEFINITIVE	DEFINITIVE	ENST00000355349	NOT_PROVIDED	NA	NA	1	759026	1.31748e-06	missense_variant	NA	0.7766	FALSE	FALSE	TRUE
14:23416045:C:T	rs1238699518	MYH7	DEFINITIVE	DEFINITIVE	ENST00000355349	UNCERTAIN_SIGNIFICANCE	NA	criteria_provided,_multiple_submitters,_no_conflicts	4	759026	5.26991e-06	missense_variant	NA	0.8566	FALSE	FALSE	TRUE
14:23416057:G:A	rs397516232	MYH7	DEFINITIVE	DEFINITIVE	ENST00000355349	UNCERTAIN_SIGNIFICANCE	NA	criteria_provided,_multiple_submitters,_no_conflicts	18	759026	2.37146e-05	missense_variant	NA	0.6758	FALSE	FALSE	TRUE
14:23416092:A:T	NA	MYH7	DEFINITIVE	DEFINITIVE	ENST00000355349	NOT_PROVIDED	NA	NA	1	759026	1.31748e-06	missense_variant	NA	0.9692	FALSE	FALSE	TRUE
14:23416093:G:A	rs397516231	MYH7	DEFINITIVE	DEFINITIVE	ENST00000355349	UNCERTAIN_SIGNIFICANCE	NA	criteria_provided,_multiple_submitters,_no_conflicts	0	0	0	missense_variant	NA	0.8422	FALSE	FALSE	TRUE
14:23416104:A:G	rs1257400566	MYH7	DEFINITIVE	DEFINITIVE	ENST00000355349	UNCERTAIN_SIGNIFICANCE	NA	criteria_provided,_single_submitter	4	759026	5.26991e-06	missense_variant	NA	0.9226	FALSE	FALSE	TRUE
14:23416129:C:G	rs730880810	MYH7	DEFINITIVE	DEFINITIVE	ENST00000355349	CONFLICTING_CLASSIFICATIONS_OF_PATHOGENICITY	LIKELY_PATHOGENIC(1)|UNCERTAIN_SIGNIFICANCE(3)	criteria_provided,_conflicting_classifications	9	759024	1.18573e-05	missense_variant	NA	0.8516	FALSE	FALSE	TRUE
14:23416129:C:T	rs730880810	MYH7	DEFINITIVE	DEFINITIVE	ENST00000355349	UNCERTAIN_SIGNIFICANCE	NA	criteria_provided,_multiple_submitters,_no_conflicts	2	759024	2.63496e-06	missense_variant	NA	0.9607	FALSE	FALSE	TRUE
14:23416134:C:A	rs587779391	MYH7	DEFINITIVE	DEFINITIVE	ENST00000355349	UNCERTAIN_SIGNIFICANCE	NA	criteria_provided,_multiple_submitters,_no_conflicts	1	759024	1.31748e-06	missense_variant	NA	0.9553	FALSE	FALSE	TRUE
14:23416134:C:T	rs587779391	MYH7	DEFINITIVE	DEFINITIVE	ENST00000355349	UNCERTAIN_SIGNIFICANCE	NA	criteria_provided,_multiple_submitters,_no_conflicts	4	759024	5.26993e-06	missense_variant	NA	0.7218	FALSE	FALSE	TRUE
14:23416135:G:A	rs746571601	MYH7	DEFINITIVE	DEFINITIVE	ENST00000355349	UNCERTAIN_SIGNIFICANCE	NA	criteria_provided,_multiple_submitters,_no_conflicts	1	759024	1.31748e-06	missense_variant	NA	0.8599	FALSE	FALSE	TRUE
14:23416140:C:T	rs373514686	MYH7	DEFINITIVE	DEFINITIVE	ENST00000355349	UNCERTAIN_SIGNIFICANCE	NA	criteria_provided,_multiple_submitters,_no_conflicts	22	759024	2.89846e-05	missense_variant	NA	0.5722	FALSE	FALSE	TRUE
14:23416141:G:A	rs200530211	MYH7	DEFINITIVE	DEFINITIVE	ENST00000355349	UNCERTAIN_SIGNIFICANCE	NA	criteria_provided,_multiple_submitters,_no_conflicts	1	759024	1.31748e-06	missense_variant	NA	0.8452	FALSE	FALSE	TRUE
14:23416155:AG:A	NA	MYH7	DEFINITIVE	DEFINITIVE	ENST00000355349	NOT_PROVIDED	NA	NA	1	759024	1.31748e-06	frameshift_variant	HC	NA	FALSE	TRUE	FALSE
14:23416182:C:A	NA	MYH7	DEFINITIVE	DEFINITIVE	ENST00000355349	NOT_PROVIDED	NA	NA	1	759024	1.31748e-06	missense_variant	NA	0.7003	FALSE	FALSE	TRUE
14:23416183:G:A	rs1468958169	MYH7	DEFINITIVE	DEFINITIVE	ENST00000355349	UNCERTAIN_SIGNIFICANCE	NA	criteria_provided,_multiple_submitters,_no_conflicts	14	759024	1.84447e-05	missense_variant	NA	0.6159	FALSE	FALSE	TRUE
14:23416195:G:C	NA	MYH7	DEFINITIVE	DEFINITIVE	ENST00000355349	NOT_PROVIDED	NA	NA	2	759026	2.63496e-06	missense_variant	NA	0.7531	FALSE	FALSE	TRUE
14:23416216:C:T	NA	MYH7	DEFINITIVE	DEFINITIVE	ENST00000355349	UNCERTAIN_SIGNIFICANCE	NA	criteria_provided,_multiple_submitters,_no_conflicts	2	759026	2.63496e-06	missense_variant	NA	0.699	FALSE	FALSE	TRUE
14:23416222:T:A	NA	MYH7	DEFINITIVE	DEFINITIVE	ENST00000355349	NOT_PROVIDED	NA	NA	1	759026	1.31748e-06	stop_gained	HC	NA	FALSE	TRUE	FALSE
14:23416237:G:A	rs397516227	MYH7	DEFINITIVE	DEFINITIVE	ENST00000355349	UNCERTAIN_SIGNIFICANCE	NA	criteria_provided,_multiple_submitters,_no_conflicts	7	759026	9.22235e-06	missense_variant	NA	0.6115	FALSE	FALSE	TRUE
14:23416240:C:T	rs750987717	MYH7	DEFINITIVE	DEFINITIVE	ENST00000355349	UNCERTAIN_SIGNIFICANCE	NA	criteria_provided,_multiple_submitters,_no_conflicts	55	759026	7.24613e-05	missense_variant	NA	0.7784	FALSE	FALSE	TRUE
14:23416246:C:T	NA	MYH7	DEFINITIVE	DEFINITIVE	ENST00000355349	NOT_PROVIDED	NA	NA	1	759026	1.31748e-06	missense_variant	NA	0.7368	FALSE	FALSE	TRUE
14:23416248:G:T	rs730880807	MYH7	DEFINITIVE	DEFINITIVE	ENST00000355349	UNCERTAIN_SIGNIFICANCE	NA	criteria_provided,_multiple_submitters,_no_conflicts	0	0	0	missense_variant	NA	0.7138	FALSE	FALSE	TRUE
14:23416258:G:A	NA	MYH7	DEFINITIVE	DEFINITIVE	ENST00000355349	UNCERTAIN_SIGNIFICANCE	NA	criteria_provided,_multiple_submitters,_no_conflicts	10	759026	1.31748e-05	stop_gained	HC	NA	FALSE	TRUE	FALSE
14:23416267:C:G	NA	MYH7	DEFINITIVE	DEFINITIVE	ENST00000355349	NOT_PROVIDED	NA	NA	1	759026	1.31748e-06	missense_variant	NA	0.5871	FALSE	FALSE	TRUE
14:23416273:G:A	rs1263708425	MYH7	DEFINITIVE	DEFINITIVE	ENST00000355349	NOT_PROVIDED	NA	NA	0	0	0	stop_gained	HC	NA	FALSE	TRUE	FALSE
14:23416273:G:T	NA	MYH7	DEFINITIVE	DEFINITIVE	ENST00000355349	NOT_PROVIDED	NA	NA	1	759026	1.31748e-06	missense_variant	NA	0.6217	FALSE	FALSE	TRUE
14:23416275:G:T	NA	MYH7	DEFINITIVE	DEFINITIVE	ENST00000355349	NOT_PROVIDED	NA	NA	1	759026	1.31748e-06	missense_variant	NA	0.9177	FALSE	FALSE	TRUE
14:23416279:G:A	rs368722536	MYH7	DEFINITIVE	DEFINITIVE	ENST00000355349	CONFLICTING_CLASSIFICATIONS_OF_PATHOGENICITY	LIKELY_PATHOGENIC(1)|UNCERTAIN_SIGNIFICANCE(1)	criteria_provided,_conflicting_classifications	0	0	0	missense_variant	NA	0.6969	FALSE	FALSE	TRUE
14:23416293:T:C	rs730880805	MYH7	DEFINITIVE	DEFINITIVE	ENST00000355349	PATHOGENIC	NA	criteria_provided,_single_submitter	1	759026	1.31748e-06	missense_variant	NA	0.8024	TRUE	FALSE	TRUE
14:23416297:C:T	rs142694139	MYH7	DEFINITIVE	DEFINITIVE	ENST00000355349	UNCERTAIN_SIGNIFICANCE	NA	criteria_provided,_multiple_submitters,_no_conflicts	0	0	0	missense_variant	NA	0.8449	FALSE	FALSE	TRUE
14:23416311:G:T	NA	MYH7	DEFINITIVE	DEFINITIVE	ENST00000355349	UNCERTAIN_SIGNIFICANCE	NA	criteria_provided,_single_submitter	2	759026	2.63496e-06	missense_variant & splice_region_variant	NA	0.8755	FALSE	FALSE	TRUE
14:23416869:T:A	NA	MYH7	DEFINITIVE	DEFINITIVE	ENST00000355349	UNCERTAIN_SIGNIFICANCE	NA	criteria_provided,_multiple_submitters,_no_conflicts	15	759026	1.97622e-05	missense_variant & splice_region_variant	NA	0.8396	FALSE	FALSE	TRUE
14:23416870:C:T	NA	MYH7	DEFINITIVE	DEFINITIVE	ENST00000355349	UNCERTAIN_SIGNIFICANCE	NA	criteria_provided,_single_submitter	2	759026	2.63496e-06	missense_variant & splice_region_variant	NA	0.7993	FALSE	FALSE	TRUE
14:23416881:A:C	NA	MYH7	DEFINITIVE	DEFINITIVE	ENST00000355349	NOT_PROVIDED	NA	NA	1	759026	1.31748e-06	missense_variant	NA	0.8134	FALSE	FALSE	TRUE
14:23416902:T:G	NA	MYH7	DEFINITIVE	DEFINITIVE	ENST00000355349	NOT_PROVIDED	NA	NA	0	0	0	missense_variant	NA	0.6981	FALSE	FALSE	TRUE
14:23416906:C:T	rs779315151	MYH7	DEFINITIVE	DEFINITIVE	ENST00000355349	UNCERTAIN_SIGNIFICANCE	NA	criteria_provided,_multiple_submitters,_no_conflicts	5	759026	6.58739e-06	missense_variant	NA	0.6027	FALSE	FALSE	TRUE
14:23416909:C:G	NA	MYH7	DEFINITIVE	DEFINITIVE	ENST00000355349	NOT_PROVIDED	NA	NA	0	0	0	missense_variant	NA	0.8388	FALSE	FALSE	TRUE
14:23416918:G:A	NA	MYH7	DEFINITIVE	DEFINITIVE	ENST00000355349	NOT_PROVIDED	NA	NA	0	0	0	stop_gained	HC	NA	FALSE	TRUE	FALSE
14:23416924:G:A	rs397516225	MYH7	DEFINITIVE	DEFINITIVE	ENST00000355349	UNCERTAIN_SIGNIFICANCE	NA	reviewed_by_expert_panel	4	759026	5.26991e-06	stop_gained	HC	NA	FALSE	TRUE	FALSE
14:23416951:T:A	NA	MYH7	DEFINITIVE	DEFINITIVE	ENST00000355349	NOT_PROVIDED	NA	NA	1	759026	1.31748e-06	stop_gained	HC	NA	FALSE	TRUE	FALSE
14:23416980:T:G	rs730880802	MYH7	DEFINITIVE	DEFINITIVE	ENST00000355349	UNCERTAIN_SIGNIFICANCE	NA	criteria_provided,_single_submitter	3	759026	3.95243e-06	missense_variant	NA	0.7539	FALSE	FALSE	TRUE
14:23417152:C:G	rs876661374	MYH7	DEFINITIVE	DEFINITIVE	ENST00000355349	UNCERTAIN_SIGNIFICANCE	NA	criteria_provided,_single_submitter	0	0	0	splice_donor_variant	HC	NA	FALSE	TRUE	FALSE
14:23417174:G:A	rs45544633	MYH7	DEFINITIVE	DEFINITIVE	ENST00000355349	PATHOGENIC/LIKELY_PATHOGENIC	NA	criteria_provided,_multiple_submitters,_no_conflicts	0	0	0	missense_variant	NA	0.8468	TRUE	FALSE	TRUE
14:23417195:C:A	NA	MYH7	DEFINITIVE	DEFINITIVE	ENST00000355349	UNCERTAIN_SIGNIFICANCE	NA	criteria_provided,_multiple_submitters,_no_conflicts	0	0	0	stop_gained	HC	NA	FALSE	TRUE	FALSE
14:23417212:GCGTT:G	NA	MYH7	DEFINITIVE	DEFINITIVE	ENST00000355349	NOT_PROVIDED	NA	NA	1	759026	1.31748e-06	frameshift_variant	HC	NA	FALSE	TRUE	FALSE
14:23417214:G:T	NA	MYH7	DEFINITIVE	DEFINITIVE	ENST00000355349	UNCERTAIN_SIGNIFICANCE	NA	criteria_provided,_single_submitter	2	759024	2.63496e-06	missense_variant	NA	0.9853	FALSE	FALSE	TRUE
14:23417222:G:A	NA	MYH7	DEFINITIVE	DEFINITIVE	ENST00000355349	NOT_PROVIDED	NA	NA	1	759026	1.31748e-06	missense_variant	NA	0.6144	FALSE	FALSE	TRUE
14:23417248:C:T	rs1176998293	MYH7	DEFINITIVE	DEFINITIVE	ENST00000355349	CONFLICTING_CLASSIFICATIONS_OF_PATHOGENICITY	LIKELY_PATHOGENIC(1)|UNCERTAIN_SIGNIFICANCE(2)	criteria_provided,_conflicting_classifications	4	759026	5.26991e-06	missense_variant	NA	0.6985	FALSE	FALSE	TRUE
14:23417249:G:A	rs139646545	MYH7	DEFINITIVE	DEFINITIVE	ENST00000355349	UNCERTAIN_SIGNIFICANCE	NA	criteria_provided,_multiple_submitters,_no_conflicts	3	759026	3.95243e-06	missense_variant	NA	0.8154	FALSE	FALSE	TRUE
14:23417252:C:G	NA	MYH7	DEFINITIVE	DEFINITIVE	ENST00000355349	UNCERTAIN_SIGNIFICANCE	NA	criteria_provided,_single_submitter	2	759026	2.63496e-06	missense_variant	NA	0.9969	FALSE	FALSE	TRUE
14:23417282:G:A	rs754829218	MYH7	DEFINITIVE	DEFINITIVE	ENST00000355349	UNCERTAIN_SIGNIFICANCE	NA	criteria_provided,_multiple_submitters,_no_conflicts	1	759026	1.31748e-06	stop_gained	HC	NA	FALSE	TRUE	FALSE
14:23417284:G:T	NA	MYH7	DEFINITIVE	DEFINITIVE	ENST00000355349	NOT_PROVIDED	NA	NA	1	759026	1.31748e-06	stop_gained	HC	NA	FALSE	TRUE	FALSE
14:23417295:C:G	rs201307101	MYH7	DEFINITIVE	DEFINITIVE	ENST00000355349	NOT_PROVIDED	NA	NA	0	0	0	missense_variant	NA	0.9574	FALSE	FALSE	TRUE
14:23417300:G:A	rs190577943	MYH7	DEFINITIVE	DEFINITIVE	ENST00000355349	UNCERTAIN_SIGNIFICANCE	NA	criteria_provided,_single_submitter	0	0	0	stop_gained	HC	NA	FALSE	TRUE	FALSE
14:23417303:T:C	NA	MYH7	DEFINITIVE	DEFINITIVE	ENST00000355349	NOT_PROVIDED	NA	NA	3	759026	3.95243e-06	missense_variant	NA	0.9518	FALSE	FALSE	TRUE
14:23417308:T:C	rs771377530	MYH7	DEFINITIVE	DEFINITIVE	ENST00000355349	UNCERTAIN_SIGNIFICANCE	NA	criteria_provided,_single_submitter	2	759026	2.63496e-06	missense_variant	NA	0.7103	FALSE	FALSE	TRUE
14:23417309:C:T	rs876661373	MYH7	DEFINITIVE	DEFINITIVE	ENST00000355349	UNCERTAIN_SIGNIFICANCE	NA	criteria_provided,_multiple_submitters,_no_conflicts	9	759026	1.18573e-05	missense_variant	NA	0.9379	FALSE	FALSE	TRUE
14:23417508:C:G	NA	MYH7	DEFINITIVE	DEFINITIVE	ENST00000355349	NOT_PROVIDED	NA	NA	2	759026	2.63496e-06	missense_variant	NA	0.9932	FALSE	FALSE	TRUE
14:23417508:C:T	rs397516211	MYH7	DEFINITIVE	DEFINITIVE	ENST00000355349	CONFLICTING_CLASSIFICATIONS_OF_PATHOGENICITY	PATHOGENIC(1)|UNCERTAIN_SIGNIFICANCE(7)	criteria_provided,_conflicting_classifications	2	759026	2.63496e-06	missense_variant	NA	0.8735	FALSE	FALSE	TRUE
14:23417509:G:C	rs182311329	MYH7	DEFINITIVE	DEFINITIVE	ENST00000355349	UNCERTAIN_SIGNIFICANCE	NA	criteria_provided,_multiple_submitters,_no_conflicts	1	759026	1.31748e-06	missense_variant	NA	0.9791	FALSE	FALSE	TRUE
14:23417527:G:C	NA	MYH7	DEFINITIVE	DEFINITIVE	ENST00000355349	NOT_PROVIDED	NA	NA	1	759026	1.31748e-06	missense_variant	NA	0.8595	FALSE	FALSE	TRUE
14:23417529:C:G	NA	MYH7	DEFINITIVE	DEFINITIVE	ENST00000355349	UNCERTAIN_SIGNIFICANCE	NA	criteria_provided,_multiple_submitters,_no_conflicts	1	759026	1.31748e-06	missense_variant	NA	0.9911	FALSE	FALSE	TRUE
14:23417529:C:T	NA	MYH7	DEFINITIVE	DEFINITIVE	ENST00000355349	UNCERTAIN_SIGNIFICANCE	NA	no_assertion_criteria_provided	1	759026	1.31748e-06	missense_variant	NA	0.9181	FALSE	FALSE	TRUE
14:23417550:T:C	NA	MYH7	DEFINITIVE	DEFINITIVE	ENST00000355349	UNCERTAIN_SIGNIFICANCE	NA	criteria_provided,_single_submitter	1	759026	1.31748e-06	missense_variant	NA	0.8709	FALSE	FALSE	TRUE
14:23417552:G:A	NA	MYH7	DEFINITIVE	DEFINITIVE	ENST00000355349	NOT_PROVIDED	NA	NA	1	759026	1.31748e-06	missense_variant	NA	0.9358	FALSE	FALSE	TRUE
14:23417556:G:A	rs730880800	MYH7	DEFINITIVE	DEFINITIVE	ENST00000355349	CONFLICTING_CLASSIFICATIONS_OF_PATHOGENICITY	PATHOGENIC(1)|LIKELY_PATHOGENIC(1)|UNCERTAIN_SIGNIFICANCE(2)	criteria_provided,_conflicting_classifications	4	759026	5.26991e-06	missense_variant	NA	0.713	FALSE	FALSE	TRUE
14:23417559:C:G	NA	MYH7	DEFINITIVE	DEFINITIVE	ENST00000355349	NOT_PROVIDED	NA	NA	1	759026	1.31748e-06	missense_variant	NA	0.8329	FALSE	FALSE	TRUE
14:23417563:G:T	rs45560242	MYH7	DEFINITIVE	DEFINITIVE	ENST00000355349	NOT_PROVIDED	NA	NA	3	759026	3.95243e-06	missense_variant	NA	0.7671	FALSE	FALSE	TRUE
14:23417570:A:G	rs770176963	MYH7	DEFINITIVE	DEFINITIVE	ENST00000355349	UNCERTAIN_SIGNIFICANCE	NA	criteria_provided,_multiple_submitters,_no_conflicts	1	759026	1.31748e-06	missense_variant	NA	0.7554	FALSE	FALSE	TRUE
14:23417573:A:G	rs727503244	MYH7	DEFINITIVE	DEFINITIVE	ENST00000355349	UNCERTAIN_SIGNIFICANCE	NA	reviewed_by_expert_panel	88	759026	0.000115938	missense_variant	NA	0.9735	FALSE	FALSE	TRUE
14:23417575:G:T	NA	MYH7	DEFINITIVE	DEFINITIVE	ENST00000355349	NOT_PROVIDED	NA	NA	1	759026	1.31748e-06	missense_variant	NA	0.919	FALSE	FALSE	TRUE
14:23417583:T:A	NA	MYH7	DEFINITIVE	DEFINITIVE	ENST00000355349	NOT_PROVIDED	NA	NA	1	759026	1.31748e-06	missense_variant	NA	0.8982	FALSE	FALSE	TRUE
14:23417597:C:T	rs397516207	MYH7	DEFINITIVE	DEFINITIVE	ENST00000355349	PATHOGENIC/LIKELY_PATHOGENIC	NA	criteria_provided,_multiple_submitters,_no_conflicts	2	759026	2.63496e-06	missense_variant	NA	0.9103	TRUE	FALSE	TRUE
14:23417598:G:A	rs145213771	MYH7	DEFINITIVE	DEFINITIVE	ENST00000355349	LIKELY_PATHOGENIC	NA	reviewed_by_expert_panel	14	759026	1.84447e-05	missense_variant	NA	0.9709	TRUE	FALSE	TRUE
14:23417600:T:C	rs397516206	MYH7	DEFINITIVE	DEFINITIVE	ENST00000355349	UNCERTAIN_SIGNIFICANCE	NA	criteria_provided,_multiple_submitters,_no_conflicts	1	759026	1.31748e-06	missense_variant	NA	0.7919	FALSE	FALSE	TRUE
14:23417606:G:A	rs1057524383	MYH7	DEFINITIVE	DEFINITIVE	ENST00000355349	UNCERTAIN_SIGNIFICANCE	NA	criteria_provided,_multiple_submitters,_no_conflicts	1	759026	1.31748e-06	missense_variant	NA	0.9532	FALSE	FALSE	TRUE
14:23417606:G:C	NA	MYH7	DEFINITIVE	DEFINITIVE	ENST00000355349	NOT_PROVIDED	NA	NA	0	0	0	missense_variant	NA	0.823	FALSE	FALSE	TRUE
14:23417616:G:T	rs201895208	MYH7	DEFINITIVE	DEFINITIVE	ENST00000355349	UNCERTAIN_SIGNIFICANCE	NA	criteria_provided,_multiple_submitters,_no_conflicts	5	759026	6.58739e-06	missense_variant	NA	0.5722	FALSE	FALSE	TRUE
14:23417618:G:A	rs730880796	MYH7	DEFINITIVE	DEFINITIVE	ENST00000355349	CONFLICTING_CLASSIFICATIONS_OF_PATHOGENICITY	LIKELY_PATHOGENIC(1)|UNCERTAIN_SIGNIFICANCE(1)	criteria_provided,_conflicting_classifications	2	759026	2.63496e-06	missense_variant	NA	0.8428	FALSE	FALSE	TRUE
14:23417619:A:T	rs1383499462	MYH7	DEFINITIVE	DEFINITIVE	ENST00000355349	NOT_PROVIDED	NA	NA	0	0	0	missense_variant	NA	0.6317	FALSE	FALSE	TRUE
14:23417621:G:A	NA	MYH7	DEFINITIVE	DEFINITIVE	ENST00000355349	NOT_PROVIDED	NA	NA	1	759026	1.31748e-06	missense_variant	NA	0.8657	FALSE	FALSE	TRUE
14:23417623:G:T	NA	MYH7	DEFINITIVE	DEFINITIVE	ENST00000355349	UNCERTAIN_SIGNIFICANCE	NA	criteria_provided,_single_submitter	17	759026	2.23971e-05	stop_gained	HC	NA	FALSE	TRUE	FALSE
14:23417623:GC:G	NA	MYH7	DEFINITIVE	DEFINITIVE	ENST00000355349	UNCERTAIN_SIGNIFICANCE	NA	criteria_provided,_single_submitter	0	0	0	frameshift_variant	HC	NA	FALSE	TRUE	FALSE
14:23417643:C:T	rs1431555615	MYH7	DEFINITIVE	DEFINITIVE	ENST00000355349	UNCERTAIN_SIGNIFICANCE	NA	criteria_provided,_multiple_submitters,_no_conflicts	0	0	0	missense_variant	NA	0.9669	FALSE	FALSE	TRUE
14:23417648:G:T	rs397516204	MYH7	DEFINITIVE	DEFINITIVE	ENST00000355349	UNCERTAIN_SIGNIFICANCE	NA	criteria_provided,_single_submitter	2	759026	2.63496e-06	missense_variant	NA	0.7444	FALSE	FALSE	TRUE
14:23417670:G:A	rs730880793	MYH7	DEFINITIVE	DEFINITIVE	ENST00000355349	CONFLICTING_CLASSIFICATIONS_OF_PATHOGENICITY	PATHOGENIC(1)|UNCERTAIN_SIGNIFICANCE(3)	criteria_provided,_conflicting_classifications	2	759026	2.63496e-06	missense_variant	NA	0.8961	FALSE	FALSE	TRUE
14:23418223:G:A	rs727504703	MYH7	DEFINITIVE	DEFINITIVE	ENST00000355349	CONFLICTING_CLASSIFICATIONS_OF_PATHOGENICITY	PATHOGENIC(1)|UNCERTAIN_SIGNIFICANCE(2)	criteria_provided,_conflicting_classifications	2	759026	2.63496e-06	missense_variant	NA	0.9794	FALSE	FALSE	TRUE
14:23418226:C:A	NA	MYH7	DEFINITIVE	DEFINITIVE	ENST00000355349	NOT_PROVIDED	NA	NA	2	759026	2.63496e-06	stop_gained	HC	NA	FALSE	TRUE	FALSE
14:23418235:G:A	rs730880910	MYH7	DEFINITIVE	DEFINITIVE	ENST00000355349	CONFLICTING_CLASSIFICATIONS_OF_PATHOGENICITY	LIKELY_PATHOGENIC(1)|UNCERTAIN_SIGNIFICANCE(5)	criteria_provided,_conflicting_classifications	2	759026	2.63496e-06	missense_variant	NA	0.9312	FALSE	FALSE	TRUE
14:23418238:G:A	NA	MYH7	DEFINITIVE	DEFINITIVE	ENST00000355349	NOT_PROVIDED	NA	NA	1	759026	1.31748e-06	stop_gained	HC	NA	FALSE	TRUE	FALSE
14:23418241:T:A	NA	MYH7	DEFINITIVE	DEFINITIVE	ENST00000355349	NOT_PROVIDED	NA	NA	0	0	0	missense_variant	NA	0.9266	FALSE	FALSE	TRUE
14:23418244:C:T	rs397516202	MYH7	DEFINITIVE	DEFINITIVE	ENST00000355349	PATHOGENIC/LIKELY_PATHOGENIC	NA	criteria_provided,_multiple_submitters,_no_conflicts	2	759026	2.63496e-06	missense_variant	NA	0.7839	TRUE	FALSE	TRUE
14:23418247:C:G	rs1158392172	MYH7	DEFINITIVE	DEFINITIVE	ENST00000355349	UNCERTAIN_SIGNIFICANCE	NA	criteria_provided,_single_submitter	0	0	0	missense_variant	NA	0.9801	FALSE	FALSE	TRUE
14:23418254:A:T	rs1566526148	MYH7	DEFINITIVE	DEFINITIVE	ENST00000355349	UNCERTAIN_SIGNIFICANCE	NA	criteria_provided,_single_submitter	1	759026	1.31748e-06	stop_gained	HC	NA	FALSE	TRUE	FALSE
14:23418277:C:T	rs771892152	MYH7	DEFINITIVE	DEFINITIVE	ENST00000355349	UNCERTAIN_SIGNIFICANCE	NA	criteria_provided,_multiple_submitters,_no_conflicts	0	0	0	missense_variant	NA	0.6383	FALSE	FALSE	TRUE
14:23418279:TC:T	NA	MYH7	DEFINITIVE	DEFINITIVE	ENST00000355349	UNCERTAIN_SIGNIFICANCE	NA	criteria_provided,_single_submitter	3	759026	3.95243e-06	frameshift_variant	HC	NA	FALSE	TRUE	FALSE
14:23418284:G:T	NA	MYH7	DEFINITIVE	DEFINITIVE	ENST00000355349	NOT_PROVIDED	NA	NA	2	759026	2.63496e-06	missense_variant	NA	0.9399	FALSE	FALSE	TRUE
14:23418294:G:A	rs1335436245	MYH7	DEFINITIVE	DEFINITIVE	ENST00000355349	NOT_PROVIDED	NA	NA	6	759026	7.90487e-06	missense_variant	NA	0.8132	FALSE	FALSE	TRUE
14:23418304:G:A	rs45451303	MYH7	DEFINITIVE	DEFINITIVE	ENST00000355349	CONFLICTING_CLASSIFICATIONS_OF_PATHOGENICITY	PATHOGENIC(1)|UNCERTAIN_SIGNIFICANCE(8)	criteria_provided,_conflicting_classifications	13	759026	1.71272e-05	missense_variant	NA	0.7572	FALSE	FALSE	TRUE
14:23418306:T:G	NA	MYH7	DEFINITIVE	DEFINITIVE	ENST00000355349	NOT_PROVIDED	NA	NA	1	759026	1.31748e-06	missense_variant	NA	0.8839	FALSE	FALSE	TRUE
14:23418309:A:C	NA	MYH7	DEFINITIVE	DEFINITIVE	ENST00000355349	UNCERTAIN_SIGNIFICANCE	NA	criteria_provided,_single_submitter	1	759026	1.31748e-06	missense_variant	NA	0.8527	FALSE	FALSE	TRUE
14:23418313:C:T	rs727503246	MYH7	DEFINITIVE	DEFINITIVE	ENST00000355349	PATHOGENIC	NA	reviewed_by_expert_panel	2	759026	2.63496e-06	missense_variant	NA	0.9036	TRUE	FALSE	TRUE
14:23418315:G:T	NA	MYH7	DEFINITIVE	DEFINITIVE	ENST00000355349	UNCERTAIN_SIGNIFICANCE	NA	criteria_provided,_single_submitter	2	759026	2.63496e-06	missense_variant	NA	0.7755	FALSE	FALSE	TRUE
14:23418319:T:C	rs1481659240	MYH7	DEFINITIVE	DEFINITIVE	ENST00000355349	UNCERTAIN_SIGNIFICANCE	NA	criteria_provided,_single_submitter	1	759026	1.31748e-06	missense_variant	NA	0.8716	FALSE	FALSE	TRUE
14:23418334:C:A	NA	MYH7	DEFINITIVE	DEFINITIVE	ENST00000355349	NOT_PROVIDED	NA	NA	4	759026	5.26991e-06	stop_gained	HC	NA	FALSE	TRUE	FALSE
14:23418336:T:A	NA	MYH7	DEFINITIVE	DEFINITIVE	ENST00000355349	NOT_PROVIDED	NA	NA	0	0	0	missense_variant	NA	0.8434	FALSE	FALSE	TRUE
14:23418337:C:T	rs1275262402	MYH7	DEFINITIVE	DEFINITIVE	ENST00000355349	UNCERTAIN_SIGNIFICANCE	NA	criteria_provided,_multiple_submitters,_no_conflicts	2	759026	2.63496e-06	missense_variant	NA	0.8505	FALSE	FALSE	TRUE
14:23418338:G:T	NA	MYH7	DEFINITIVE	DEFINITIVE	ENST00000355349	NOT_PROVIDED	NA	NA	1	759026	1.31748e-06	stop_gained	HC	NA	FALSE	TRUE	FALSE
14:23418349:G:A	rs727504352	MYH7	DEFINITIVE	DEFINITIVE	ENST00000355349	UNCERTAIN_SIGNIFICANCE	NA	criteria_provided,_multiple_submitters,_no_conflicts	47	759026	6.19215e-05	missense_variant	NA	0.7402	FALSE	FALSE	TRUE
14:23418351:A:T	NA	MYH7	DEFINITIVE	DEFINITIVE	ENST00000355349	NOT_PROVIDED	NA	NA	1	759026	1.31748e-06	missense_variant	NA	0.8125	FALSE	FALSE	TRUE
14:23418358:C:G	rs746724436	MYH7	DEFINITIVE	DEFINITIVE	ENST00000355349	NOT_PROVIDED	NA	NA	13	759026	1.71272e-05	missense_variant	NA	0.8816	FALSE	FALSE	TRUE
14:23418370:G:A	rs763326046	MYH7	DEFINITIVE	DEFINITIVE	ENST00000355349	UNCERTAIN_SIGNIFICANCE	NA	criteria_provided,_multiple_submitters,_no_conflicts	10	759026	1.31748e-05	missense_variant	NA	0.6835	FALSE	FALSE	TRUE
14:23418379:G:A	rs1238061743	MYH7	DEFINITIVE	DEFINITIVE	ENST00000355349	UNCERTAIN_SIGNIFICANCE	NA	criteria_provided,_single_submitter	11	759026	1.44923e-05	stop_gained	HC	NA	FALSE	TRUE	FALSE
14:23418379:G:T	NA	MYH7	DEFINITIVE	DEFINITIVE	ENST00000355349	NOT_PROVIDED	NA	NA	1	759026	1.31748e-06	missense_variant	NA	0.5853	FALSE	FALSE	TRUE
14:23418385:C:G	NA	MYH7	DEFINITIVE	DEFINITIVE	ENST00000355349	NOT_PROVIDED	NA	NA	3	759026	3.95243e-06	missense_variant	NA	0.9838	FALSE	FALSE	TRUE
14:23418396:G:T	NA	MYH7	DEFINITIVE	DEFINITIVE	ENST00000355349	NOT_PROVIDED	NA	NA	2	759026	2.63496e-06	missense_variant	NA	0.9367	FALSE	FALSE	TRUE
14:23418398:G:C	NA	MYH7	DEFINITIVE	DEFINITIVE	ENST00000355349	NOT_PROVIDED	NA	NA	1	759026	1.31748e-06	missense_variant	NA	0.8678	FALSE	FALSE	TRUE
14:23419221:G:A	NA	MYH7	DEFINITIVE	DEFINITIVE	ENST00000355349	NOT_PROVIDED	NA	NA	2	759026	2.63496e-06	stop_gained	HC	NA	FALSE	TRUE	FALSE
14:23419242:G:A	rs1443114333	MYH7	DEFINITIVE	DEFINITIVE	ENST00000355349	UNCERTAIN_SIGNIFICANCE	NA	criteria_provided,_multiple_submitters,_no_conflicts	1	759026	1.31748e-06	stop_gained	HC	NA	FALSE	TRUE	FALSE
14:23419293:C:T	rs397516196	MYH7	DEFINITIVE	DEFINITIVE	ENST00000355349	UNCERTAIN_SIGNIFICANCE	NA	criteria_provided,_multiple_submitters,_no_conflicts	10	759022	1.31748e-05	missense_variant & splice_region_variant	NA	0.6799	FALSE	FALSE	TRUE
14:23419296:C:T	NA	MYH7	DEFINITIVE	DEFINITIVE	ENST00000355349	NOT_PROVIDED	NA	NA	3	759024	3.95244e-06	splice_acceptor_variant	HC	NA	FALSE	TRUE	FALSE
14:23419522:C:G	NA	MYH7	DEFINITIVE	DEFINITIVE	ENST00000355349	NOT_PROVIDED	NA	NA	0	0	0	missense_variant	NA	0.6566	FALSE	FALSE	TRUE
14:23419534:G:T	NA	MYH7	DEFINITIVE	DEFINITIVE	ENST00000355349	NOT_PROVIDED	NA	NA	1	759026	1.31748e-06	missense_variant	NA	0.7148	FALSE	FALSE	TRUE
14:23419555:T:G	rs193922389	MYH7	DEFINITIVE	DEFINITIVE	ENST00000355349	UNCERTAIN_SIGNIFICANCE	NA	criteria_provided,_multiple_submitters,_no_conflicts	0	0	0	missense_variant	NA	0.7153	FALSE	FALSE	TRUE
14:23419585:TC:T	NA	MYH7	DEFINITIVE	DEFINITIVE	ENST00000355349	NOT_PROVIDED	NA	NA	1	759026	1.31748e-06	frameshift_variant	HC	NA	FALSE	TRUE	FALSE
14:23419587:C:G	rs540263945	MYH7	DEFINITIVE	DEFINITIVE	ENST00000355349	UNCERTAIN_SIGNIFICANCE	NA	criteria_provided,_multiple_submitters,_no_conflicts	1	759026	1.31748e-06	missense_variant	NA	0.9896	FALSE	FALSE	TRUE
14:23419588:G:A	rs727503249	MYH7	DEFINITIVE	DEFINITIVE	ENST00000355349	CONFLICTING_CLASSIFICATIONS_OF_PATHOGENICITY	PATHOGENIC(1)|LIKELY_PATHOGENIC(1)|UNCERTAIN_SIGNIFICANCE(3)	criteria_provided,_conflicting_classifications	0	0	0	missense_variant	NA	0.6477	FALSE	FALSE	TRUE
14:23419588:G:C	rs727503249	MYH7	DEFINITIVE	DEFINITIVE	ENST00000355349	CONFLICTING_CLASSIFICATIONS_OF_PATHOGENICITY	LIKELY_PATHOGENIC(1)|UNCERTAIN_SIGNIFICANCE(2)	criteria_provided,_conflicting_classifications	2	759026	2.63496e-06	missense_variant	NA	0.78	FALSE	FALSE	TRUE
14:23419589:G:C	NA	MYH7	DEFINITIVE	DEFINITIVE	ENST00000355349	NOT_PROVIDED	NA	NA	1	759026	1.31748e-06	missense_variant	NA	0.7527	FALSE	FALSE	TRUE
14:23419595:CT:C	rs1384488225	MYH7	DEFINITIVE	DEFINITIVE	ENST00000355349	UNCERTAIN_SIGNIFICANCE	NA	criteria_provided,_multiple_submitters,_no_conflicts	44	759026	5.7969e-05	frameshift_variant	HC	NA	FALSE	TRUE	FALSE
14:23419885:TC:T	NA	MYH7	DEFINITIVE	DEFINITIVE	ENST00000355349	NOT_PROVIDED	NA	NA	0	0	0	frameshift_variant	HC	NA	FALSE	TRUE	FALSE
14:23419886:C:G	NA	MYH7	DEFINITIVE	DEFINITIVE	ENST00000355349	NOT_PROVIDED	NA	NA	1	759026	1.31748e-06	missense_variant	NA	0.8967	FALSE	FALSE	TRUE
14:23419903:TC:T	NA	MYH7	DEFINITIVE	DEFINITIVE	ENST00000355349	NOT_PROVIDED	NA	NA	3	759024	3.95244e-06	frameshift_variant	HC	NA	FALSE	TRUE	FALSE
14:23419905:G:T	NA	MYH7	DEFINITIVE	DEFINITIVE	ENST00000355349	NOT_PROVIDED	NA	NA	1	759014	1.3175e-06	missense_variant	NA	0.9623	FALSE	FALSE	TRUE
14:23419913:C:A	NA	MYH7	DEFINITIVE	DEFINITIVE	ENST00000355349	NOT_PROVIDED	NA	NA	1	759020	1.31749e-06	stop_gained	HC	NA	FALSE	TRUE	FALSE
14:23419919:C:T	NA	MYH7	DEFINITIVE	DEFINITIVE	ENST00000355349	NOT_PROVIDED	NA	NA	1	759010	1.31751e-06	missense_variant	NA	0.9299	FALSE	FALSE	TRUE
14:23419924:T:G	NA	MYH7	DEFINITIVE	DEFINITIVE	ENST00000355349	NOT_PROVIDED	NA	NA	6	759018	7.90495e-06	missense_variant	NA	0.9005	FALSE	FALSE	TRUE
14:23419926:C:G	rs863225096	MYH7	DEFINITIVE	DEFINITIVE	ENST00000355349	CONFLICTING_CLASSIFICATIONS_OF_PATHOGENICITY	LIKELY_PATHOGENIC(1)|UNCERTAIN_SIGNIFICANCE(2)	criteria_provided,_conflicting_classifications	0	0	0	missense_variant	NA	0.7367	FALSE	FALSE	TRUE
14:23419927:T:C	rs915081927	MYH7	DEFINITIVE	DEFINITIVE	ENST00000355349	UNCERTAIN_SIGNIFICANCE	NA	criteria_provided,_multiple_submitters,_no_conflicts	0	0	0	missense_variant	NA	0.6895	FALSE	FALSE	TRUE
14:23419936:C:T	NA	MYH7	DEFINITIVE	DEFINITIVE	ENST00000355349	UNCERTAIN_SIGNIFICANCE	NA	criteria_provided,_single_submitter	1	759020	1.31749e-06	missense_variant	NA	0.7555	FALSE	FALSE	TRUE
14:23419937:G:A	rs1555337102	MYH7	DEFINITIVE	DEFINITIVE	ENST00000355349	UNCERTAIN_SIGNIFICANCE	NA	criteria_provided,_multiple_submitters,_no_conflicts	11	758986	1.4493e-05	missense_variant	NA	0.9029	FALSE	FALSE	TRUE
14:23419949:C:T	rs730880781	MYH7	DEFINITIVE	DEFINITIVE	ENST00000355349	CONFLICTING_CLASSIFICATIONS_OF_PATHOGENICITY	PATHOGENIC(1)|UNCERTAIN_SIGNIFICANCE(1)	criteria_provided,_conflicting_classifications	2	759012	2.635e-06	missense_variant	NA	0.7336	FALSE	FALSE	TRUE
14:23419951:A:T	rs730880780	MYH7	DEFINITIVE	DEFINITIVE	ENST00000355349	UNCERTAIN_SIGNIFICANCE	NA	criteria_provided,_multiple_submitters,_no_conflicts	7	759022	9.22239e-06	missense_variant	NA	0.5657	FALSE	FALSE	TRUE
14:23419961:C:G	rs397516188	MYH7	DEFINITIVE	DEFINITIVE	ENST00000355349	UNCERTAIN_SIGNIFICANCE	NA	criteria_provided,_multiple_submitters,_no_conflicts	1	758970	1.31758e-06	missense_variant	NA	0.9008	FALSE	FALSE	TRUE
14:23419974:G:T	NA	MYH7	DEFINITIVE	DEFINITIVE	ENST00000355349	UNCERTAIN_SIGNIFICANCE	NA	criteria_provided,_single_submitter	0	0	0	missense_variant	NA	0.9568	FALSE	FALSE	TRUE
14:23419977:G:C	NA	MYH7	DEFINITIVE	DEFINITIVE	ENST00000355349	NOT_PROVIDED	NA	NA	0	0	0	missense_variant	NA	0.6664	FALSE	FALSE	TRUE
14:23419978:T:C	rs1307360729	MYH7	DEFINITIVE	DEFINITIVE	ENST00000355349	NOT_PROVIDED	NA	NA	8	758998	1.05402e-05	missense_variant	NA	0.7965	FALSE	FALSE	TRUE
14:23419978:TC:T	rs755646089	MYH7	DEFINITIVE	DEFINITIVE	ENST00000355349	UNCERTAIN_SIGNIFICANCE	NA	criteria_provided,_single_submitter	1	758998	1.31753e-06	frameshift_variant	HC	NA	FALSE	TRUE	FALSE
14:23419993:C:T	rs397516187	MYH7	DEFINITIVE	DEFINITIVE	ENST00000355349	LIKELY_PATHOGENIC	NA	reviewed_by_expert_panel	2	758956	2.6352e-06	missense_variant	NA	0.4463	TRUE	FALSE	FALSE
14:23419994:G:T	rs886039090	MYH7	DEFINITIVE	DEFINITIVE	ENST00000355349	CONFLICTING_CLASSIFICATIONS_OF_PATHOGENICITY	PATHOGENIC(1)|UNCERTAIN_SIGNIFICANCE(1)	criteria_provided,_conflicting_classifications	1	758906	1.31769e-06	missense_variant	NA	0.979	FALSE	FALSE	TRUE
14:23420015:C:T	NA	MYH7	DEFINITIVE	DEFINITIVE	ENST00000355349	NOT_PROVIDED	NA	NA	1	758716	1.31802e-06	missense_variant	NA	0.8561	FALSE	FALSE	TRUE
14:23420029:G:T	NA	MYH7	DEFINITIVE	DEFINITIVE	ENST00000355349	UNCERTAIN_SIGNIFICANCE	NA	criteria_provided,_single_submitter	0	0	0	missense_variant	NA	0.752	FALSE	FALSE	TRUE
14:23420048:G:A	rs566368210	MYH7	DEFINITIVE	DEFINITIVE	ENST00000355349	UNCERTAIN_SIGNIFICANCE	NA	criteria_provided,_multiple_submitters,_no_conflicts	1	758708	1.31803e-06	missense_variant	NA	0.5914	FALSE	FALSE	TRUE
14:23420054:T:C	rs765653395	MYH7	DEFINITIVE	DEFINITIVE	ENST00000355349	UNCERTAIN_SIGNIFICANCE	NA	criteria_provided,_multiple_submitters,_no_conflicts	14	758942	1.84467e-05	missense_variant	NA	0.7998	FALSE	FALSE	TRUE
14:23420063:C:T	rs750627218	MYH7	DEFINITIVE	DEFINITIVE	ENST00000355349	UNCERTAIN_SIGNIFICANCE	NA	criteria_provided,_multiple_submitters,_no_conflicts	1	758916	1.31767e-06	missense_variant	NA	0.7317	FALSE	FALSE	TRUE
14:23420072:G:A	rs751695298	MYH7	DEFINITIVE	DEFINITIVE	ENST00000355349	NOT_PROVIDED	NA	NA	1	758890	1.31771e-06	missense_variant	NA	0.6379	FALSE	FALSE	TRUE
14:23420072:G:C	NA	MYH7	DEFINITIVE	DEFINITIVE	ENST00000355349	UNCERTAIN_SIGNIFICANCE	NA	criteria_provided,_single_submitter	3	758890	3.95314e-06	missense_variant	NA	0.7804	FALSE	FALSE	TRUE
14:23420076:C:G	NA	MYH7	DEFINITIVE	DEFINITIVE	ENST00000355349	NOT_PROVIDED	NA	NA	2	758998	2.63505e-06	missense_variant	NA	0.9237	FALSE	FALSE	TRUE
14:23420076:CT:C	NA	MYH7	DEFINITIVE	DEFINITIVE	ENST00000355349	NOT_PROVIDED	NA	NA	0	0	0	frameshift_variant	HC	NA	FALSE	TRUE	FALSE
14:23420078:T:C	rs777783900	MYH7	DEFINITIVE	DEFINITIVE	ENST00000355349	NOT_PROVIDED	NA	NA	0	0	0	missense_variant	NA	0.7784	FALSE	FALSE	TRUE
14:23420087:CG:C	NA	MYH7	DEFINITIVE	DEFINITIVE	ENST00000355349	NOT_PROVIDED	NA	NA	1	758960	1.31759e-06	frameshift_variant	HC	NA	FALSE	TRUE	FALSE
14:23420091:CT:C	NA	MYH7	DEFINITIVE	DEFINITIVE	ENST00000355349	NOT_PROVIDED	NA	NA	1	759006	1.31751e-06	frameshift_variant	HC	NA	FALSE	TRUE	FALSE
14:23420092:T:C	rs1376667533	MYH7	DEFINITIVE	DEFINITIVE	ENST00000355349	UNCERTAIN_SIGNIFICANCE	NA	criteria_provided,_multiple_submitters,_no_conflicts	0	0	0	missense_variant	NA	0.6592	FALSE	FALSE	TRUE
14:23420101:G:C	NA	MYH7	DEFINITIVE	DEFINITIVE	ENST00000355349	NOT_PROVIDED	NA	NA	1	758982	1.31755e-06	missense_variant	NA	0.8566	FALSE	FALSE	TRUE
14:23420107:C:T	rs397516186	MYH7	DEFINITIVE	DEFINITIVE	ENST00000355349	UNCERTAIN_SIGNIFICANCE	NA	criteria_provided,_multiple_submitters,_no_conflicts	10	759004	1.31752e-05	missense_variant	NA	0.8665	FALSE	FALSE	TRUE
14:23420116:T:A	rs397516184	MYH7	DEFINITIVE	DEFINITIVE	ENST00000355349	UNCERTAIN_SIGNIFICANCE	NA	criteria_provided,_multiple_submitters,_no_conflicts	8	759018	1.05399e-05	missense_variant	NA	0.7357	FALSE	FALSE	TRUE
14:23420116:T:C	NA	MYH7	DEFINITIVE	DEFINITIVE	ENST00000355349	NOT_PROVIDED	NA	NA	1	759018	1.31749e-06	missense_variant	NA	0.58	FALSE	FALSE	TRUE
14:23420126:G:C	NA	MYH7	DEFINITIVE	DEFINITIVE	ENST00000355349	UNCERTAIN_SIGNIFICANCE	NA	criteria_provided,_multiple_submitters,_no_conflicts	1	759004	1.31752e-06	missense_variant	NA	0.7622	FALSE	FALSE	TRUE
14:23420129:C:G	rs786205355	MYH7	DEFINITIVE	DEFINITIVE	ENST00000355349	NOT_PROVIDED	NA	NA	3	759022	3.95245e-06	missense_variant	NA	0.5934	FALSE	FALSE	TRUE
14:23420129:C:T	rs786205355	MYH7	DEFINITIVE	DEFINITIVE	ENST00000355349	UNCERTAIN_SIGNIFICANCE	NA	criteria_provided,_multiple_submitters,_no_conflicts	3	759022	3.95245e-06	missense_variant	NA	0.7875	FALSE	FALSE	TRUE
14:23420134:A:T	NA	MYH7	DEFINITIVE	DEFINITIVE	ENST00000355349	NOT_PROVIDED	NA	NA	0	0	0	missense_variant	NA	0.594	FALSE	FALSE	TRUE
14:23420143:A:C	rs1479746343	MYH7	DEFINITIVE	DEFINITIVE	ENST00000355349	UNCERTAIN_SIGNIFICANCE	NA	criteria_provided,_single_submitter	7	759022	9.22239e-06	missense_variant	NA	0.733	FALSE	FALSE	TRUE
14:23420164:C:A	rs730880905	MYH7	DEFINITIVE	DEFINITIVE	ENST00000355349	UNCERTAIN_SIGNIFICANCE	NA	criteria_provided,_multiple_submitters,_no_conflicts	2	759022	2.63497e-06	missense_variant	NA	0.8058	FALSE	FALSE	TRUE
14:23420184:C:G	NA	MYH7	DEFINITIVE	DEFINITIVE	ENST00000355349	NOT_PROVIDED	NA	NA	1	759024	1.31748e-06	missense_variant	NA	0.9033	FALSE	FALSE	TRUE
14:23420185:C:G	NA	MYH7	DEFINITIVE	DEFINITIVE	ENST00000355349	NOT_PROVIDED	NA	NA	2	759024	2.63496e-06	missense_variant	NA	0.8083	FALSE	FALSE	TRUE
14:23420187:GGC:G	NA	MYH7	DEFINITIVE	DEFINITIVE	ENST00000355349	NOT_PROVIDED	NA	NA	2	759022	2.63497e-06	frameshift_variant	HC	NA	FALSE	TRUE	FALSE
14:23420195:G:A	rs767561318	MYH7	DEFINITIVE	DEFINITIVE	ENST00000355349	UNCERTAIN_SIGNIFICANCE	NA	criteria_provided,_multiple_submitters,_no_conflicts	4	759024	5.26993e-06	missense_variant	NA	0.815	FALSE	FALSE	TRUE
14:23420198:C:G	rs730880904	MYH7	DEFINITIVE	DEFINITIVE	ENST00000355349	UNCERTAIN_SIGNIFICANCE	NA	criteria_provided,_multiple_submitters,_no_conflicts	5	759024	6.58741e-06	missense_variant	NA	0.7317	FALSE	FALSE	TRUE
14:23420208:C:G	rs886041113	MYH7	DEFINITIVE	DEFINITIVE	ENST00000355349	UNCERTAIN_SIGNIFICANCE	NA	criteria_provided,_single_submitter	0	0	0	missense_variant	NA	0.6503	FALSE	FALSE	TRUE
14:23420216:C:G	NA	MYH7	DEFINITIVE	DEFINITIVE	ENST00000355349	NOT_PROVIDED	NA	NA	0	0	0	missense_variant	NA	0.6248	FALSE	FALSE	TRUE
14:23420221:T:A	rs778821604	MYH7	DEFINITIVE	DEFINITIVE	ENST00000355349	NOT_PROVIDED	NA	NA	0	0	0	missense_variant	NA	0.8804	FALSE	FALSE	TRUE
14:23420225:C:G	rs727504274	MYH7	DEFINITIVE	DEFINITIVE	ENST00000355349	UNCERTAIN_SIGNIFICANCE	NA	criteria_provided,_single_submitter	1	759026	1.31748e-06	missense_variant	NA	0.7486	FALSE	FALSE	TRUE
14:23420225:C:T	rs727504274	MYH7	DEFINITIVE	DEFINITIVE	ENST00000355349	CONFLICTING_CLASSIFICATIONS_OF_PATHOGENICITY	LIKELY_PATHOGENIC(1)|UNCERTAIN_SIGNIFICANCE(2)	criteria_provided,_conflicting_classifications	1	759026	1.31748e-06	missense_variant	NA	0.9391	FALSE	FALSE	TRUE
14:23420228:T:A	NA	MYH7	DEFINITIVE	DEFINITIVE	ENST00000355349	UNCERTAIN_SIGNIFICANCE	NA	criteria_provided,_single_submitter	0	0	0	missense_variant	NA	0.7103	FALSE	FALSE	TRUE
14:23420230:C:G	rs730880773	MYH7	DEFINITIVE	DEFINITIVE	ENST00000355349	UNCERTAIN_SIGNIFICANCE	NA	criteria_provided,_single_submitter	2	759026	2.63496e-06	missense_variant	NA	0.998	FALSE	FALSE	TRUE
14:23420231:G:A	rs1204830698	MYH7	DEFINITIVE	DEFINITIVE	ENST00000355349	UNCERTAIN_SIGNIFICANCE	NA	criteria_provided,_single_submitter	1	759026	1.31748e-06	missense_variant	NA	0.8382	FALSE	FALSE	TRUE
14:23420234:C:T	rs193922388	MYH7	DEFINITIVE	DEFINITIVE	ENST00000355349	UNCERTAIN_SIGNIFICANCE	NA	reviewed_by_expert_panel	24	759026	3.16195e-05	missense_variant & splice_region_variant	NA	0.6529	FALSE	FALSE	TRUE
14:23420969:T:G	NA	MYH7	DEFINITIVE	DEFINITIVE	ENST00000355349	NOT_PROVIDED	NA	NA	0	0	0	missense_variant	NA	0.8009	FALSE	FALSE	TRUE
14:23420993:C:G	NA	MYH7	DEFINITIVE	DEFINITIVE	ENST00000355349	NOT_PROVIDED	NA	NA	6	759026	7.90487e-06	missense_variant	NA	0.6594	FALSE	FALSE	TRUE
14:23421005:C:T	NA	MYH7	DEFINITIVE	DEFINITIVE	ENST00000355349	NOT_PROVIDED	NA	NA	5	759026	6.58739e-06	missense_variant	NA	0.6421	FALSE	FALSE	TRUE
14:23421015:C:G	NA	MYH7	DEFINITIVE	DEFINITIVE	ENST00000355349	NOT_PROVIDED	NA	NA	1	759026	1.31748e-06	missense_variant	NA	0.7174	FALSE	FALSE	TRUE
14:23421044:CTT:C	NA	MYH7	DEFINITIVE	DEFINITIVE	ENST00000355349	NOT_PROVIDED	NA	NA	1	759022	1.31748e-06	frameshift_variant & splice_region_variant	HC	NA	FALSE	TRUE	FALSE
14:23422178:A:C	rs113859723	MYH7	DEFINITIVE	DEFINITIVE	ENST00000355349	UNCERTAIN_SIGNIFICANCE	NA	criteria_provided,_multiple_submitters,_no_conflicts	31	759026	4.08418e-05	splice_donor_variant	HC	NA	FALSE	TRUE	FALSE
14:23422179:C:T	rs113038984	MYH7	DEFINITIVE	DEFINITIVE	ENST00000355349	NOT_PROVIDED	NA	NA	2	759026	2.63496e-06	splice_donor_variant	HC	NA	FALSE	TRUE	FALSE
14:23422217:C:T	rs137857131	MYH7	DEFINITIVE	DEFINITIVE	ENST00000355349	NOT_PROVIDED	NA	NA	2	759026	2.63496e-06	missense_variant	NA	0.7915	FALSE	FALSE	TRUE
14:23422235:C:A	NA	MYH7	DEFINITIVE	DEFINITIVE	ENST00000355349	NOT_PROVIDED	NA	NA	1	758986	1.31755e-06	stop_gained	HC	NA	FALSE	TRUE	FALSE
14:23422256:C:T	rs397516179	MYH7	DEFINITIVE	DEFINITIVE	ENST00000355349	LIKELY_PATHOGENIC	NA	reviewed_by_expert_panel	0	0	0	missense_variant	NA	0.7264	TRUE	FALSE	TRUE
14:23422263:C:G	rs1295046089	MYH7	DEFINITIVE	DEFINITIVE	ENST00000355349	NOT_PROVIDED	NA	NA	1	758986	1.31755e-06	missense_variant	NA	0.9717	FALSE	FALSE	TRUE
14:23422267:C:T	rs587782962	MYH7	DEFINITIVE	DEFINITIVE	ENST00000355349	PATHOGENIC	NA	reviewed_by_expert_panel	2	758986	2.63509e-06	missense_variant	NA	0.8073	TRUE	FALSE	TRUE
14:23422268:G:A	rs730880903	MYH7	DEFINITIVE	DEFINITIVE	ENST00000355349	CONFLICTING_CLASSIFICATIONS_OF_PATHOGENICITY	LIKELY_PATHOGENIC(1)|UNCERTAIN_SIGNIFICANCE(3)	criteria_provided,_conflicting_classifications	1	758986	1.31755e-06	missense_variant	NA	0.8529	FALSE	FALSE	TRUE
14:23422277:G:A	rs730880767	MYH7	DEFINITIVE	DEFINITIVE	ENST00000355349	UNCERTAIN_SIGNIFICANCE	NA	criteria_provided,_multiple_submitters,_no_conflicts	20	758986	2.63509e-05	stop_gained	HC	NA	FALSE	TRUE	FALSE
14:23422280:C:T	NA	MYH7	DEFINITIVE	DEFINITIVE	ENST00000355349	NOT_PROVIDED	NA	NA	1	759026	1.31748e-06	missense_variant	NA	0.9326	FALSE	FALSE	TRUE
14:23422288:A:C	rs763760498	MYH7	DEFINITIVE	DEFINITIVE	ENST00000355349	UNCERTAIN_SIGNIFICANCE	NA	criteria_provided,_multiple_submitters,_no_conflicts	0	0	0	missense_variant	NA	0.651	FALSE	FALSE	TRUE
14:23422291:C:A	rs397516178	MYH7	DEFINITIVE	DEFINITIVE	ENST00000355349	LIKELY_PATHOGENIC	NA	reviewed_by_expert_panel	14	759026	1.84447e-05	missense_variant	NA	0.7785	TRUE	FALSE	TRUE
14:23422292:G:T	NA	MYH7	DEFINITIVE	DEFINITIVE	ENST00000355349	NOT_PROVIDED	NA	NA	0	0	0	missense_variant	NA	0.9239	FALSE	FALSE	TRUE
14:23422299:C:A	rs730880766	MYH7	DEFINITIVE	DEFINITIVE	ENST00000355349	CONFLICTING_CLASSIFICATIONS_OF_PATHOGENICITY	LIKELY_PATHOGENIC(1)|UNCERTAIN_SIGNIFICANCE(1)	criteria_provided,_conflicting_classifications	8	759026	1.05398e-05	missense_variant	NA	0.9274	FALSE	FALSE	TRUE
14:23422302:C:G	NA	MYH7	DEFINITIVE	DEFINITIVE	ENST00000355349	NOT_PROVIDED	NA	NA	1	759026	1.31748e-06	missense_variant	NA	0.7455	FALSE	FALSE	TRUE
14:23422303:T:C	NA	MYH7	DEFINITIVE	DEFINITIVE	ENST00000355349	NOT_PROVIDED	NA	NA	6	759026	7.90487e-06	missense_variant	NA	0.634	FALSE	FALSE	TRUE
14:23422310:C:T	NA	MYH7	DEFINITIVE	DEFINITIVE	ENST00000355349	NOT_PROVIDED	NA	NA	0	0	0	missense_variant	NA	0.7854	FALSE	FALSE	TRUE
14:23422312:A:G	rs551897533	MYH7	DEFINITIVE	DEFINITIVE	ENST00000355349	LIKELY_PATHOGENIC	NA	criteria_provided,_single_submitter	1	759026	1.31748e-06	missense_variant	NA	0.9876	TRUE	FALSE	TRUE
14:23422318:C:T	rs1000681552	MYH7	DEFINITIVE	DEFINITIVE	ENST00000355349	UNCERTAIN_SIGNIFICANCE	NA	criteria_provided,_multiple_submitters,_no_conflicts	5	759026	6.58739e-06	missense_variant	NA	0.5692	FALSE	FALSE	TRUE
14:23422327:T:G	rs759013925	MYH7	DEFINITIVE	DEFINITIVE	ENST00000355349	UNCERTAIN_SIGNIFICANCE	NA	criteria_provided,_multiple_submitters,_no_conflicts	1	759026	1.31748e-06	splice_acceptor_variant	HC	NA	FALSE	TRUE	FALSE
14:23423551:TC:T	NA	MYH7	DEFINITIVE	DEFINITIVE	ENST00000355349	NOT_PROVIDED	NA	NA	3	759026	3.95243e-06	frameshift_variant	HC	NA	FALSE	TRUE	FALSE
14:23423564:C:T	NA	MYH7	DEFINITIVE	DEFINITIVE	ENST00000355349	NOT_PROVIDED	NA	NA	1	759026	1.31748e-06	missense_variant	NA	0.7096	FALSE	FALSE	TRUE
14:23423566:A:C	NA	MYH7	DEFINITIVE	DEFINITIVE	ENST00000355349	NOT_PROVIDED	NA	NA	1	759026	1.31748e-06	missense_variant	NA	0.7337	FALSE	FALSE	TRUE
14:23423600:T:C	rs752843308	MYH7	DEFINITIVE	DEFINITIVE	ENST00000355349	NOT_PROVIDED	NA	NA	2	759026	2.63496e-06	missense_variant	NA	0.7567	FALSE	FALSE	TRUE
14:23423602:T:C	NA	MYH7	DEFINITIVE	DEFINITIVE	ENST00000355349	NOT_PROVIDED	NA	NA	0	0	0	missense_variant	NA	0.5846	FALSE	FALSE	TRUE
14:23423605:T:A	NA	MYH7	DEFINITIVE	DEFINITIVE	ENST00000355349	NOT_PROVIDED	NA	NA	0	0	0	missense_variant	NA	0.7942	FALSE	FALSE	TRUE
14:23423609:C:A	NA	MYH7	DEFINITIVE	DEFINITIVE	ENST00000355349	NOT_PROVIDED	NA	NA	0	0	0	stop_gained	HC	NA	FALSE	TRUE	FALSE
14:23423609:C:T	rs730880764	MYH7	DEFINITIVE	DEFINITIVE	ENST00000355349	UNCERTAIN_SIGNIFICANCE	NA	criteria_provided,_multiple_submitters,_no_conflicts	7	759026	9.22235e-06	missense_variant	NA	0.6486	FALSE	FALSE	TRUE
14:23423611:G:T	rs779973529	MYH7	DEFINITIVE	DEFINITIVE	ENST00000355349	CONFLICTING_CLASSIFICATIONS_OF_PATHOGENICITY	UNCERTAIN_SIGNIFICANCE(10)|LIKELY_BENIGN(1)	criteria_provided,_conflicting_classifications	1	759026	1.31748e-06	missense_variant	NA	0.6645	FALSE	FALSE	TRUE
14:23423618:G:A	rs768312155	MYH7	DEFINITIVE	DEFINITIVE	ENST00000355349	UNCERTAIN_SIGNIFICANCE	NA	criteria_provided,_multiple_submitters,_no_conflicts	2	759026	2.63496e-06	missense_variant	NA	0.6858	FALSE	FALSE	TRUE
14:23423645:C:T	NA	MYH7	DEFINITIVE	DEFINITIVE	ENST00000355349	NOT_PROVIDED	NA	NA	1	759012	1.3175e-06	missense_variant	NA	0.7293	FALSE	FALSE	TRUE
14:23423658:C:A	NA	MYH7	DEFINITIVE	DEFINITIVE	ENST00000355349	NOT_PROVIDED	NA	NA	1	759018	1.31749e-06	missense_variant	NA	0.8473	FALSE	FALSE	TRUE
14:23423663:C:T	rs1268553099	MYH7	DEFINITIVE	DEFINITIVE	ENST00000355349	NOT_PROVIDED	NA	NA	11	759018	1.44924e-05	missense_variant	NA	0.8868	FALSE	FALSE	TRUE
14:23423699:C:G	NA	MYH7	DEFINITIVE	DEFINITIVE	ENST00000355349	NOT_PROVIDED	NA	NA	1	759010	1.31751e-06	missense_variant	NA	0.9325	FALSE	FALSE	TRUE
14:23423708:C:T	NA	MYH7	DEFINITIVE	DEFINITIVE	ENST00000355349	NOT_PROVIDED	NA	NA	4	759008	5.27004e-06	missense_variant	NA	0.5787	FALSE	FALSE	TRUE
14:23423725:T:G	NA	MYH7	DEFINITIVE	DEFINITIVE	ENST00000355349	UNCERTAIN_SIGNIFICANCE	NA	criteria_provided,_single_submitter	1	759026	1.31748e-06	splice_acceptor_variant	HC	NA	FALSE	TRUE	FALSE
14:23423913:C:G	rs141191984	MYH7	DEFINITIVE	DEFINITIVE	ENST00000355349	UNCERTAIN_SIGNIFICANCE	NA	criteria_provided,_multiple_submitters,_no_conflicts	0	0	0	missense_variant	NA	0.5934	FALSE	FALSE	TRUE
14:23423923:T:G	rs1268647188	MYH7	DEFINITIVE	DEFINITIVE	ENST00000355349	NOT_PROVIDED	NA	NA	2	759026	2.63496e-06	missense_variant	NA	0.9527	FALSE	FALSE	TRUE
14:23423929:T:C	NA	MYH7	DEFINITIVE	DEFINITIVE	ENST00000355349	NOT_PROVIDED	NA	NA	1	759026	1.31748e-06	missense_variant	NA	0.7616	FALSE	FALSE	TRUE
14:23423935:T:C	rs1473734002	MYH7	DEFINITIVE	DEFINITIVE	ENST00000355349	NOT_PROVIDED	NA	NA	8	759026	1.05398e-05	missense_variant	NA	0.7457	FALSE	FALSE	TRUE
14:23423944:G:T	NA	MYH7	DEFINITIVE	DEFINITIVE	ENST00000355349	NOT_PROVIDED	NA	NA	0	0	0	missense_variant	NA	0.9484	FALSE	FALSE	TRUE
14:23423957:C:G	NA	MYH7	DEFINITIVE	DEFINITIVE	ENST00000355349	NOT_PROVIDED	NA	NA	1	759026	1.31748e-06	missense_variant	NA	0.7159	FALSE	FALSE	TRUE
14:23423957:C:T	NA	MYH7	DEFINITIVE	DEFINITIVE	ENST00000355349	UNCERTAIN_SIGNIFICANCE	NA	criteria_provided,_multiple_submitters,_no_conflicts	2	759026	2.63496e-06	missense_variant	NA	0.9419	FALSE	FALSE	TRUE
14:23423966:C:T	rs886039204	MYH7	DEFINITIVE	DEFINITIVE	ENST00000355349	CONFLICTING_CLASSIFICATIONS_OF_PATHOGENICITY	LIKELY_PATHOGENIC(1)|UNCERTAIN_SIGNIFICANCE(3)	criteria_provided,_conflicting_classifications	3	759026	3.95243e-06	missense_variant	NA	0.6451	FALSE	FALSE	TRUE
14:23423974:C:G	rs1446444428	MYH7	DEFINITIVE	DEFINITIVE	ENST00000355349	UNCERTAIN_SIGNIFICANCE	NA	criteria_provided,_multiple_submitters,_no_conflicts	11	759026	1.44923e-05	missense_variant	NA	0.7348	FALSE	FALSE	TRUE
14:23423981:G:A	NA	MYH7	DEFINITIVE	DEFINITIVE	ENST00000355349	NOT_PROVIDED	NA	NA	0	0	0	missense_variant	NA	0.6407	FALSE	FALSE	TRUE
14:23423984:C:T	rs121913629	MYH7	DEFINITIVE	DEFINITIVE	ENST00000355349	LIKELY_PATHOGENIC	NA	reviewed_by_expert_panel	2	759026	2.63496e-06	missense_variant	NA	0.5559	TRUE	FALSE	FALSE
14:23423988:G:T	NA	MYH7	DEFINITIVE	DEFINITIVE	ENST00000355349	UNCERTAIN_SIGNIFICANCE	NA	criteria_provided,_single_submitter	1	759026	1.31748e-06	stop_gained	HC	NA	FALSE	TRUE	FALSE
14:23423995:T:G	NA	MYH7	DEFINITIVE	DEFINITIVE	ENST00000355349	NOT_PROVIDED	NA	NA	2	759026	2.63496e-06	missense_variant	NA	0.7121	FALSE	FALSE	TRUE
14:23424007:C:A	NA	MYH7	DEFINITIVE	DEFINITIVE	ENST00000355349	UNCERTAIN_SIGNIFICANCE	NA	criteria_provided,_single_submitter	1	759026	1.31748e-06	missense_variant	NA	0.7803	FALSE	FALSE	TRUE
14:23424008:G:A	NA	MYH7	DEFINITIVE	DEFINITIVE	ENST00000355349	CONFLICTING_CLASSIFICATIONS_OF_PATHOGENICITY	LIKELY_PATHOGENIC(1)|UNCERTAIN_SIGNIFICANCE(1)	criteria_provided,_conflicting_classifications	0	0	0	missense_variant	NA	0.5903	FALSE	FALSE	TRUE
14:23424008:G:C	NA	MYH7	DEFINITIVE	DEFINITIVE	ENST00000355349	NOT_PROVIDED	NA	NA	2	759026	2.63496e-06	missense_variant	NA	0.8142	FALSE	FALSE	TRUE
14:23424010:T:G	NA	MYH7	DEFINITIVE	DEFINITIVE	ENST00000355349	UNCERTAIN_SIGNIFICANCE	NA	criteria_provided,_multiple_submitters,_no_conflicts	17	759026	2.23971e-05	missense_variant	NA	0.7501	FALSE	FALSE	TRUE
14:23424044:C:A	NA	MYH7	DEFINITIVE	DEFINITIVE	ENST00000355349	NOT_PROVIDED	NA	NA	2	759026	2.63496e-06	stop_gained	HC	NA	FALSE	TRUE	FALSE
14:23424047:C:T	rs727503252	MYH7	DEFINITIVE	DEFINITIVE	ENST00000355349	PATHOGENIC/LIKELY_PATHOGENIC	NA	criteria_provided,_multiple_submitters,_no_conflicts	0	0	0	missense_variant	NA	0.318	TRUE	FALSE	FALSE
14:23424059:C:A	NA	MYH7	DEFINITIVE	DEFINITIVE	ENST00000355349	NOT_PROVIDED	NA	NA	0	0	0	stop_gained	HC	NA	FALSE	TRUE	FALSE
14:23424091:A:G	rs1360649783	MYH7	DEFINITIVE	DEFINITIVE	ENST00000355349	NOT_PROVIDED	NA	NA	1	759026	1.31748e-06	missense_variant	NA	0.9788	FALSE	FALSE	TRUE
14:23424107:G:C	rs121913631	MYH7	DEFINITIVE	DEFINITIVE	ENST00000355349	PATHOGENIC	NA	reviewed_by_expert_panel	3	759026	3.95243e-06	missense_variant	NA	0.4203	TRUE	FALSE	FALSE
14:23424112:T:C	rs267606908	MYH7	DEFINITIVE	DEFINITIVE	ENST00000355349	PATHOGENIC	NA	reviewed_by_expert_panel	22	759026	2.89845e-05	missense_variant	NA	0.6563	TRUE	FALSE	TRUE
14:23424147:T:G	rs1452212789	MYH7	DEFINITIVE	DEFINITIVE	ENST00000355349	UNCERTAIN_SIGNIFICANCE	NA	criteria_provided,_multiple_submitters,_no_conflicts	32	759026	4.21593e-05	missense_variant & splice_region_variant	NA	0.6275	FALSE	FALSE	TRUE
14:23424148:T:C	rs397516161	MYH7	DEFINITIVE	DEFINITIVE	ENST00000355349	PATHOGENIC	NA	reviewed_by_expert_panel	2	759026	2.63496e-06	missense_variant & splice_region_variant	NA	0.3963	TRUE	FALSE	FALSE
14:23424151:T:G	NA	MYH7	DEFINITIVE	DEFINITIVE	ENST00000355349	NOT_PROVIDED	NA	NA	0	0	0	splice_acceptor_variant	HC	NA	FALSE	TRUE	FALSE
14:23424783:G:A	rs758006914	MYH7	DEFINITIVE	DEFINITIVE	ENST00000355349	NOT_PROVIDED	NA	NA	2	759026	2.63496e-06	missense_variant	NA	0.698	FALSE	FALSE	TRUE
14:23424786:G:A	NA	MYH7	DEFINITIVE	DEFINITIVE	ENST00000355349	UNCERTAIN_SIGNIFICANCE	NA	criteria_provided,_single_submitter	1	759026	1.31748e-06	stop_gained	HC	NA	FALSE	TRUE	FALSE
14:23424790:G:T	rs765948561	MYH7	DEFINITIVE	DEFINITIVE	ENST00000355349	NOT_PROVIDED	NA	NA	2	759026	2.63496e-06	missense_variant	NA	0.679	FALSE	FALSE	TRUE
14:23424796:C:A	NA	MYH7	DEFINITIVE	DEFINITIVE	ENST00000355349	NOT_PROVIDED	NA	NA	3	759026	3.95243e-06	missense_variant	NA	0.9572	FALSE	FALSE	TRUE
14:23424800:T:C	NA	MYH7	DEFINITIVE	DEFINITIVE	ENST00000355349	NOT_PROVIDED	NA	NA	1	759026	1.31748e-06	missense_variant	NA	0.598	FALSE	FALSE	TRUE
14:23424804:G:A	rs397516160	MYH7	DEFINITIVE	DEFINITIVE	ENST00000355349	NOT_PROVIDED	NA	NA	1	759026	1.31748e-06	stop_gained	HC	NA	FALSE	TRUE	FALSE
14:23424817:C:A	rs1060505018	MYH7	DEFINITIVE	DEFINITIVE	ENST00000355349	PATHOGENIC/LIKELY_PATHOGENIC	NA	criteria_provided,_multiple_submitters,_no_conflicts	7	759026	9.22235e-06	missense_variant	NA	0.6448	TRUE	FALSE	TRUE
14:23424817:C:G	rs1060505018	MYH7	DEFINITIVE	DEFINITIVE	ENST00000355349	CONFLICTING_CLASSIFICATIONS_OF_PATHOGENICITY	PATHOGENIC(1)|LIKELY_PATHOGENIC(2)|UNCERTAIN_SIGNIFICANCE(1)	criteria_provided,_conflicting_classifications	4	759026	5.26991e-06	missense_variant	NA	0.6448	FALSE	FALSE	TRUE
14:23424828:C:A	NA	MYH7	DEFINITIVE	DEFINITIVE	ENST00000355349	NOT_PROVIDED	NA	NA	3	759026	3.95243e-06	stop_gained	HC	NA	FALSE	TRUE	FALSE
14:23424839:C:A	rs36211715	MYH7	DEFINITIVE	DEFINITIVE	ENST00000355349	LIKELY_PATHOGENIC	NA	criteria_provided,_multiple_submitters,_no_conflicts	0	0	0	missense_variant	NA	0.6538	TRUE	FALSE	TRUE
14:23424839:C:T	rs36211715	MYH7	DEFINITIVE	DEFINITIVE	ENST00000355349	PATHOGENIC	NA	reviewed_by_expert_panel	11	759026	1.44923e-05	missense_variant	NA	0.3077	TRUE	FALSE	FALSE
14:23424840:G:A	rs138049878	MYH7	DEFINITIVE	DEFINITIVE	ENST00000355349	LIKELY_PATHOGENIC	NA	reviewed_by_expert_panel	15	759026	1.97622e-05	missense_variant	NA	0.3476	TRUE	FALSE	FALSE
14:23424842:C:T	rs202141173	MYH7	DEFINITIVE	DEFINITIVE	ENST00000355349	LIKELY_PATHOGENIC	NA	reviewed_by_expert_panel	8	759026	1.05398e-05	missense_variant	NA	0.1989	TRUE	FALSE	FALSE
14:23424843:G:A	rs730880750	MYH7	DEFINITIVE	DEFINITIVE	ENST00000355349	PATHOGENIC/LIKELY_PATHOGENIC	NA	criteria_provided,_multiple_submitters,_no_conflicts	2	759026	2.63496e-06	missense_variant	NA	0.38	TRUE	FALSE	FALSE
14:23424846:C:G	rs727504356	MYH7	DEFINITIVE	DEFINITIVE	ENST00000355349	LIKELY_PATHOGENIC	NA	reviewed_by_expert_panel	1	759026	1.31748e-06	missense_variant	NA	0.9153	TRUE	FALSE	TRUE
14:23424873:G:GC	NA	MYH7	DEFINITIVE	DEFINITIVE	ENST00000355349	NOT_PROVIDED	NA	NA	3	759026	3.95243e-06	frameshift_variant	HC	NA	FALSE	TRUE	FALSE
14:23424876:G:A	rs2754158	MYH7	DEFINITIVE	DEFINITIVE	ENST00000355349	PATHOGENIC/LIKELY_PATHOGENIC	NA	criteria_provided,_multiple_submitters,_no_conflicts	3	759026	3.95243e-06	missense_variant	NA	0.1461	TRUE	FALSE	FALSE
14:23424877:TGTGAA:T	NA	MYH7	DEFINITIVE	DEFINITIVE	ENST00000355349	NOT_PROVIDED	NA	NA	3	759026	3.95243e-06	frameshift_variant	HC	NA	FALSE	TRUE	FALSE
14:23424906:CCTT:C	rs397516155	MYH7	DEFINITIVE	DEFINITIVE	ENST00000355349	LIKELY_PATHOGENIC	NA	reviewed_by_expert_panel	1	759026	1.31748e-06	inframe_deletion	NA	NA	TRUE	FALSE	FALSE
14:23424909:T:C	rs727504310	MYH7	DEFINITIVE	DEFINITIVE	ENST00000355349	PATHOGENIC	NA	reviewed_by_expert_panel	1	759024	1.31748e-06	missense_variant	NA	0.4053	TRUE	FALSE	FALSE
14:23424912:CTCTT:C	NA	MYH7	DEFINITIVE	DEFINITIVE	ENST00000355349	UNCERTAIN_SIGNIFICANCE	NA	criteria_provided,_single_submitter	1	759026	1.31748e-06	frameshift_variant	HC	NA	FALSE	TRUE	FALSE
14:23424920:G:T	NA	MYH7	DEFINITIVE	DEFINITIVE	ENST00000355349	NOT_PROVIDED	NA	NA	2	759026	2.63496e-06	missense_variant	NA	0.8607	FALSE	FALSE	TRUE
14:23424942:T:A	NA	MYH7	DEFINITIVE	DEFINITIVE	ENST00000355349	NOT_PROVIDED	NA	NA	1	759026	1.31748e-06	missense_variant	NA	0.7812	FALSE	FALSE	TRUE
14:23424953:A:G	rs730880745	MYH7	DEFINITIVE	DEFINITIVE	ENST00000355349	LIKELY_PATHOGENIC	NA	criteria_provided,_single_submitter	3	759026	3.95243e-06	missense_variant	NA	0.9927	TRUE	FALSE	TRUE
14:23424961:C:T	NA	MYH7	DEFINITIVE	DEFINITIVE	ENST00000355349	NOT_PROVIDED	NA	NA	0	0	0	stop_gained	HC	NA	FALSE	TRUE	FALSE
14:23424977:AC:A	rs768695483	MYH7	DEFINITIVE	DEFINITIVE	ENST00000355349	NOT_PROVIDED	NA	NA	1	759026	1.31748e-06	frameshift_variant	HC	NA	FALSE	TRUE	FALSE
14:23424980:C:T	rs1278076805	MYH7	DEFINITIVE	DEFINITIVE	ENST00000355349	CONFLICTING_CLASSIFICATIONS_OF_PATHOGENICITY	PATHOGENIC(1)|UNCERTAIN_SIGNIFICANCE(2)	criteria_provided,_conflicting_classifications	1	759026	1.31748e-06	missense_variant	NA	0.6882	FALSE	FALSE	TRUE
14:23424983:A:G	rs1373092362	MYH7	DEFINITIVE	DEFINITIVE	ENST00000355349	LIKELY_PATHOGENIC	NA	criteria_provided,_single_submitter	1	759026	1.31748e-06	missense_variant	NA	0.4654	TRUE	FALSE	FALSE
14:23424992:C:T	rs773009513	MYH7	DEFINITIVE	DEFINITIVE	ENST00000355349	CONFLICTING_CLASSIFICATIONS_OF_PATHOGENICITY	LIKELY_PATHOGENIC(1)|UNCERTAIN_SIGNIFICANCE(2)	criteria_provided,_conflicting_classifications	8	759026	1.05398e-05	missense_variant	NA	0.7024	FALSE	FALSE	TRUE
14:23424993:G:A	rs1064793206	MYH7	DEFINITIVE	DEFINITIVE	ENST00000355349	CONFLICTING_CLASSIFICATIONS_OF_PATHOGENICITY	LIKELY_PATHOGENIC(2)|UNCERTAIN_SIGNIFICANCE(1)	criteria_provided,_conflicting_classifications	1	759026	1.31748e-06	missense_variant	NA	0.9023	FALSE	FALSE	TRUE
14:23425004:T:A	NA	MYH7	DEFINITIVE	DEFINITIVE	ENST00000355349	UNCERTAIN_SIGNIFICANCE	NA	criteria_provided,_single_submitter	1	759026	1.31748e-06	missense_variant	NA	0.8984	FALSE	FALSE	TRUE
14:23425022:T:C	NA	MYH7	DEFINITIVE	DEFINITIVE	ENST00000355349	NOT_PROVIDED	NA	NA	0	0	0	missense_variant & splice_region_variant	NA	0.5923	FALSE	FALSE	TRUE
14:23425022:T:G	NA	MYH7	DEFINITIVE	DEFINITIVE	ENST00000355349	NOT_PROVIDED	NA	NA	1	759026	1.31748e-06	missense_variant & splice_region_variant	NA	0.6344	FALSE	FALSE	TRUE
14:23425023:C:A	rs397516147	MYH7	DEFINITIVE	DEFINITIVE	ENST00000355349	UNCERTAIN_SIGNIFICANCE	NA	criteria_provided,_multiple_submitters,_no_conflicts	0	0	0	missense_variant & splice_region_variant	NA	0.6742	FALSE	FALSE	TRUE
14:23425025:CT:C	NA	MYH7	DEFINITIVE	DEFINITIVE	ENST00000355349	NOT_PROVIDED	NA	NA	1	759026	1.31748e-06	splice_acceptor_variant	HC	NA	FALSE	TRUE	FALSE
14:23425026:T:G	NA	MYH7	DEFINITIVE	DEFINITIVE	ENST00000355349	NOT_PROVIDED	NA	NA	3	759024	3.95244e-06	splice_acceptor_variant	HC	NA	FALSE	TRUE	FALSE
14:23425281:C:T	rs113580172	MYH7	DEFINITIVE	DEFINITIVE	ENST00000355349	UNCERTAIN_SIGNIFICANCE	NA	criteria_provided,_multiple_submitters,_no_conflicts	3	759024	3.95244e-06	splice_donor_variant	HC	NA	FALSE	TRUE	FALSE
14:23425316:C:T	rs3218716	MYH7	DEFINITIVE	DEFINITIVE	ENST00000355349	PATHOGENIC/LIKELY_PATHOGENIC	NA	criteria_provided,_multiple_submitters,_no_conflicts	27	759026	3.55719e-05	missense_variant	NA	0.1776	TRUE	FALSE	FALSE
14:23425327:C:T	rs730880896	MYH7	DEFINITIVE	DEFINITIVE	ENST00000355349	CONFLICTING_CLASSIFICATIONS_OF_PATHOGENICITY	LIKELY_PATHOGENIC(1)|UNCERTAIN_SIGNIFICANCE(3)	criteria_provided,_conflicting_classifications	7	759026	9.22235e-06	missense_variant	NA	0.738	FALSE	FALSE	TRUE
14:23425328:G:A	rs140175704	MYH7	DEFINITIVE	DEFINITIVE	ENST00000355349	UNCERTAIN_SIGNIFICANCE	NA	criteria_provided,_multiple_submitters,_no_conflicts	5	759026	6.58739e-06	stop_gained	HC	NA	FALSE	TRUE	FALSE
14:23425333:TG:T	rs1214566533	MYH7	DEFINITIVE	DEFINITIVE	ENST00000355349	NOT_PROVIDED	NA	NA	2	759026	2.63496e-06	frameshift_variant	HC	NA	FALSE	TRUE	FALSE
14:23425370:C:T	NA	MYH7	DEFINITIVE	DEFINITIVE	ENST00000355349	CONFLICTING_CLASSIFICATIONS_OF_PATHOGENICITY	LIKELY_PATHOGENIC(1)|UNCERTAIN_SIGNIFICANCE(1)	criteria_provided,_conflicting_classifications	7	759026	9.22235e-06	missense_variant	NA	0.6828	FALSE	FALSE	TRUE
14:23425393:C:G	rs775308260	MYH7	DEFINITIVE	DEFINITIVE	ENST00000355349	NOT_PROVIDED	NA	NA	0	0	0	missense_variant	NA	0.8403	FALSE	FALSE	TRUE
14:23425408:T:A	NA	MYH7	DEFINITIVE	DEFINITIVE	ENST00000355349	NOT_PROVIDED	NA	NA	2	759026	2.63496e-06	missense_variant	NA	0.9824	FALSE	FALSE	TRUE
14:23425409:T:G	rs397516141	MYH7	DEFINITIVE	DEFINITIVE	ENST00000355349	UNCERTAIN_SIGNIFICANCE	NA	criteria_provided,_single_submitter	1	759026	1.31748e-06	missense_variant	NA	0.8211	FALSE	FALSE	TRUE
14:23425708:A:G	NA	MYH7	DEFINITIVE	DEFINITIVE	ENST00000355349	NOT_PROVIDED	NA	NA	3	759026	3.95243e-06	missense_variant	NA	0.9445	FALSE	FALSE	TRUE
14:23425715:A:G	rs1223446575	MYH7	DEFINITIVE	DEFINITIVE	ENST00000355349	UNCERTAIN_SIGNIFICANCE	NA	criteria_provided,_single_submitter	2	759026	2.63496e-06	missense_variant	NA	0.9657	FALSE	FALSE	TRUE
14:23425760:C:A	rs121913632	MYH7	DEFINITIVE	DEFINITIVE	ENST00000355349	PATHOGENIC	NA	reviewed_by_expert_panel	1	759026	1.31748e-06	missense_variant	NA	0.9802	TRUE	FALSE	TRUE
14:23425760:C:G	rs121913632	MYH7	DEFINITIVE	DEFINITIVE	ENST00000355349	PATHOGENIC	NA	reviewed_by_expert_panel	1	759026	1.31748e-06	missense_variant	NA	0.9916	TRUE	FALSE	TRUE
14:23425761:C:A	rs1212346103	MYH7	DEFINITIVE	DEFINITIVE	ENST00000355349	UNCERTAIN_SIGNIFICANCE	NA	criteria_provided,_multiple_submitters,_no_conflicts	3	759026	3.95243e-06	missense_variant	NA	0.8353	FALSE	FALSE	TRUE
14:23425771:TCAATGAAC:T	NA	MYH7	DEFINITIVE	DEFINITIVE	ENST00000355349	NOT_PROVIDED	NA	NA	2	759026	2.63496e-06	frameshift_variant	HC	NA	FALSE	TRUE	FALSE
14:23425784:C:G	NA	MYH7	DEFINITIVE	DEFINITIVE	ENST00000355349	NOT_PROVIDED	NA	NA	0	0	0	missense_variant	NA	0.9721	FALSE	FALSE	TRUE
14:23425784:C:T	NA	MYH7	DEFINITIVE	DEFINITIVE	ENST00000355349	UNCERTAIN_SIGNIFICANCE	NA	criteria_provided,_single_submitter	0	0	0	missense_variant	NA	0.9721	FALSE	FALSE	TRUE
14:23425814:G:A	rs121913630	MYH7	DEFINITIVE	DEFINITIVE	ENST00000355349	PATHOGENIC	NA	reviewed_by_expert_panel	15	759026	1.97622e-05	missense_variant	NA	0.6199	TRUE	FALSE	TRUE
14:23425819:C:T	rs606231334	MYH7	DEFINITIVE	DEFINITIVE	ENST00000355349	PATHOGENIC	NA	criteria_provided,_single_submitter	1	759026	1.31748e-06	splice_acceptor_variant	HC	NA	TRUE	TRUE	FALSE
14:23425820:T:C	NA	MYH7	DEFINITIVE	DEFINITIVE	ENST00000355349	NOT_PROVIDED	NA	NA	1	759026	1.31748e-06	splice_acceptor_variant	HC	NA	FALSE	TRUE	FALSE
14:23425963:C:T	rs752554104	MYH7	DEFINITIVE	DEFINITIVE	ENST00000355349	UNCERTAIN_SIGNIFICANCE	NA	criteria_provided,_multiple_submitters,_no_conflicts	7	759026	9.22235e-06	splice_donor_variant	HC	NA	FALSE	TRUE	FALSE
14:23425992:G:A	rs749007293	MYH7	DEFINITIVE	DEFINITIVE	ENST00000355349	LIKELY_PATHOGENIC	NA	criteria_provided,_multiple_submitters,_no_conflicts	4	759026	5.26991e-06	missense_variant	NA	0.9692	TRUE	FALSE	TRUE
14:23425992:G:T	NA	MYH7	DEFINITIVE	DEFINITIVE	ENST00000355349	LIKELY_PATHOGENIC	NA	criteria_provided,_single_submitter	1	759026	1.31748e-06	missense_variant	NA	0.9981	TRUE	FALSE	TRUE
14:23426003:C:T	NA	MYH7	DEFINITIVE	DEFINITIVE	ENST00000355349	NOT_PROVIDED	NA	NA	5	759026	6.58739e-06	missense_variant	NA	0.9991	FALSE	FALSE	TRUE
14:23426018:C:T	rs1232358310	MYH7	DEFINITIVE	DEFINITIVE	ENST00000355349	UNCERTAIN_SIGNIFICANCE	NA	criteria_provided,_multiple_submitters,_no_conflicts	1	759026	1.31748e-06	missense_variant	NA	0.9892	FALSE	FALSE	TRUE
14:23426018:CG:C	NA	MYH7	DEFINITIVE	DEFINITIVE	ENST00000355349	NOT_PROVIDED	NA	NA	0	0	0	frameshift_variant	HC	NA	FALSE	TRUE	FALSE
14:23426019:G:A	rs756771147	MYH7	DEFINITIVE	DEFINITIVE	ENST00000355349	NOT_PROVIDED	NA	NA	1	759024	1.31748e-06	missense_variant	NA	0.9903	FALSE	FALSE	TRUE
14:23426043:A:G	NA	MYH7	DEFINITIVE	DEFINITIVE	ENST00000355349	NOT_PROVIDED	NA	NA	0	0	0	missense_variant	NA	0.9996	FALSE	FALSE	TRUE
14:23426045:C:T	rs886039030	MYH7	DEFINITIVE	DEFINITIVE	ENST00000355349	PATHOGENIC/LIKELY_PATHOGENIC	NA	criteria_provided,_multiple_submitters,_no_conflicts	2	759026	2.63496e-06	missense_variant	NA	0.7784	TRUE	FALSE	TRUE
14:23426046:G:A	rs727504240	MYH7	DEFINITIVE	DEFINITIVE	ENST00000355349	CONFLICTING_CLASSIFICATIONS_OF_PATHOGENICITY	PATHOGENIC(1)|LIKELY_PATHOGENIC(4)|UNCERTAIN_SIGNIFICANCE(1)	criteria_provided,_conflicting_classifications	3	759026	3.95243e-06	missense_variant	NA	0.9013	FALSE	FALSE	TRUE
14:23426068:G:T	rs1595083889	MYH7	DEFINITIVE	DEFINITIVE	ENST00000355349	NOT_PROVIDED	NA	NA	3	759026	3.95243e-06	missense_variant	NA	0.9357	FALSE	FALSE	TRUE
14:23426081:C:T	NA	MYH7	DEFINITIVE	DEFINITIVE	ENST00000355349	NOT_PROVIDED	NA	NA	1	759026	1.31748e-06	missense_variant & splice_region_variant	NA	0.9655	FALSE	FALSE	TRUE
14:23426780:G:A	rs1566533236	MYH7	DEFINITIVE	DEFINITIVE	ENST00000355349	UNCERTAIN_SIGNIFICANCE	NA	criteria_provided,_single_submitter	1	759026	1.31748e-06	missense_variant	NA	0.5769	FALSE	FALSE	TRUE
14:23426783:A:G	NA	MYH7	DEFINITIVE	DEFINITIVE	ENST00000355349	NOT_PROVIDED	NA	NA	1	759026	1.31748e-06	missense_variant	NA	0.9098	FALSE	FALSE	TRUE
14:23426786:T:A	NA	MYH7	DEFINITIVE	DEFINITIVE	ENST00000355349	NOT_PROVIDED	NA	NA	1	759024	1.31748e-06	stop_gained	HC	NA	FALSE	TRUE	FALSE
14:23426795:T:A	NA	MYH7	DEFINITIVE	DEFINITIVE	ENST00000355349	NOT_PROVIDED	NA	NA	1	759024	1.31748e-06	missense_variant	NA	0.9824	FALSE	FALSE	TRUE
14:23426798:GGA:G	NA	MYH7	DEFINITIVE	DEFINITIVE	ENST00000355349	UNCERTAIN_SIGNIFICANCE	NA	criteria_provided,_single_submitter	0	0	0	frameshift_variant	HC	NA	FALSE	TRUE	FALSE
14:23426803:A:G	NA	MYH7	DEFINITIVE	DEFINITIVE	ENST00000355349	NOT_PROVIDED	NA	NA	1	759026	1.31748e-06	missense_variant	NA	0.9884	FALSE	FALSE	TRUE
14:23426806:C:A	rs1358491454	MYH7	DEFINITIVE	DEFINITIVE	ENST00000355349	NOT_PROVIDED	NA	NA	1	759026	1.31748e-06	missense_variant	NA	0.9983	FALSE	FALSE	TRUE
14:23426809:C:T	rs730880883	MYH7	DEFINITIVE	DEFINITIVE	ENST00000355349	CONFLICTING_CLASSIFICATIONS_OF_PATHOGENICITY	PATHOGENIC(1)|LIKELY_PATHOGENIC(1)|UNCERTAIN_SIGNIFICANCE(1)	criteria_provided,_conflicting_classifications	1	759026	1.31748e-06	missense_variant	NA	0.9918	FALSE	FALSE	TRUE
14:23426810:G:A	rs727503263	MYH7	DEFINITIVE	DEFINITIVE	ENST00000355349	CONFLICTING_CLASSIFICATIONS_OF_PATHOGENICITY	PATHOGENIC(4)|LIKELY_PATHOGENIC(4)|UNCERTAIN_SIGNIFICANCE(1)	criteria_provided,_conflicting_classifications	1	759026	1.31748e-06	missense_variant	NA	0.9916	FALSE	FALSE	TRUE
14:23426810:G:T	NA	MYH7	DEFINITIVE	DEFINITIVE	ENST00000355349	UNCERTAIN_SIGNIFICANCE	NA	criteria_provided,_single_submitter	1	759026	1.31748e-06	missense_variant	NA	0.9988	FALSE	FALSE	TRUE
14:23426812:A:G	NA	MYH7	DEFINITIVE	DEFINITIVE	ENST00000355349	NOT_PROVIDED	NA	NA	1	759026	1.31748e-06	missense_variant	NA	0.9868	FALSE	FALSE	TRUE
14:23426819:G:T	NA	MYH7	DEFINITIVE	DEFINITIVE	ENST00000355349	NOT_PROVIDED	NA	NA	1	759026	1.31748e-06	missense_variant	NA	0.8775	FALSE	FALSE	TRUE
14:23426833:C:T	rs371898076	MYH7	DEFINITIVE	DEFINITIVE	ENST00000355349	PATHOGENIC	NA	reviewed_by_expert_panel	0	0	0	missense_variant	NA	0.2714	TRUE	FALSE	FALSE
14:23426834:G:A	rs397516127	MYH7	DEFINITIVE	DEFINITIVE	ENST00000355349	PATHOGENIC/LIKELY_PATHOGENIC	NA	criteria_provided,_multiple_submitters,_no_conflicts	1	759026	1.31748e-06	missense_variant	NA	0.5283	TRUE	FALSE	FALSE
14:23426853:G:T	NA	MYH7	DEFINITIVE	DEFINITIVE	ENST00000355349	UNCERTAIN_SIGNIFICANCE	NA	criteria_provided,_single_submitter	2	759024	2.63496e-06	missense_variant	NA	0.918	FALSE	FALSE	TRUE
14:23426855:T:C	NA	MYH7	DEFINITIVE	DEFINITIVE	ENST00000355349	NOT_PROVIDED	NA	NA	0	0	0	missense_variant	NA	0.8447	FALSE	FALSE	TRUE
14:23427238:A:C	rs606231329	MYH7	DEFINITIVE	DEFINITIVE	ENST00000355349	PATHOGENIC	NA	no_assertion_criteria_provided	1	759026	1.31748e-06	splice_donor_variant	HC	NA	TRUE	TRUE	FALSE
14:23427271:G:A	rs121913646	MYH7	DEFINITIVE	DEFINITIVE	ENST00000355349	UNCERTAIN_SIGNIFICANCE	NA	reviewed_by_expert_panel	3	759026	3.95243e-06	missense_variant	NA	0.5744	FALSE	FALSE	TRUE
14:23427272:A:G	NA	MYH7	DEFINITIVE	DEFINITIVE	ENST00000355349	NOT_PROVIDED	NA	NA	1	759026	1.31748e-06	missense_variant	NA	0.801	FALSE	FALSE	TRUE
14:23427584:C:T	rs113186231	MYH7	DEFINITIVE	DEFINITIVE	ENST00000355349	UNCERTAIN_SIGNIFICANCE	NA	reviewed_by_expert_panel	6	759026	7.90487e-06	splice_donor_variant	HC	NA	FALSE	TRUE	FALSE
14:23427613:CAG:C	rs1566533919	MYH7	DEFINITIVE	DEFINITIVE	ENST00000355349	LIKELY_PATHOGENIC	NA	no_assertion_criteria_provided	1	759026	1.31748e-06	frameshift_variant	HC	NA	TRUE	TRUE	FALSE
14:23427623:A:G	NA	MYH7	DEFINITIVE	DEFINITIVE	ENST00000355349	NOT_PROVIDED	NA	NA	3	759026	3.95243e-06	missense_variant	NA	0.9876	FALSE	FALSE	TRUE
14:23427638:G:A	NA	MYH7	DEFINITIVE	DEFINITIVE	ENST00000355349	NOT_PROVIDED	NA	NA	1	759026	1.31748e-06	missense_variant	NA	0.9921	FALSE	FALSE	TRUE
14:23427639:A:G	NA	MYH7	DEFINITIVE	DEFINITIVE	ENST00000355349	UNCERTAIN_SIGNIFICANCE	NA	criteria_provided,_single_submitter	1	759026	1.31748e-06	missense_variant	NA	0.9908	FALSE	FALSE	TRUE
14:23427648:A:G	NA	MYH7	DEFINITIVE	DEFINITIVE	ENST00000355349	NOT_PROVIDED	NA	NA	0	0	0	missense_variant	NA	0.9444	FALSE	FALSE	TRUE
14:23427657:C:T	rs121913627	MYH7	DEFINITIVE	DEFINITIVE	ENST00000355349	PATHOGENIC/LIKELY_PATHOGENIC	NA	criteria_provided,_multiple_submitters,_no_conflicts	2	759026	2.63496e-06	missense_variant	NA	0.7438	TRUE	FALSE	TRUE
14:23427669:T:A	rs727505332	MYH7	DEFINITIVE	DEFINITIVE	ENST00000355349	NOT_PROVIDED	NA	NA	2	759026	2.63496e-06	missense_variant	NA	0.9636	FALSE	FALSE	TRUE
14:23427683:T:C	NA	MYH7	DEFINITIVE	DEFINITIVE	ENST00000355349	NOT_PROVIDED	NA	NA	0	0	0	missense_variant	NA	0.9801	FALSE	FALSE	TRUE
14:23427696:A:G	NA	MYH7	DEFINITIVE	DEFINITIVE	ENST00000355349	NOT_PROVIDED	NA	NA	2	759026	2.63496e-06	missense_variant	NA	0.9998	FALSE	FALSE	TRUE
14:23427706:G:T	NA	MYH7	DEFINITIVE	DEFINITIVE	ENST00000355349	NOT_PROVIDED	NA	NA	1	759026	1.31748e-06	missense_variant	NA	0.9772	FALSE	FALSE	TRUE
14:23427709:G:T	rs1206242158	MYH7	DEFINITIVE	DEFINITIVE	ENST00000355349	UNCERTAIN_SIGNIFICANCE	NA	criteria_provided,_single_submitter	1	759026	1.31748e-06	stop_gained	HC	NA	FALSE	TRUE	FALSE
14:23427716:A:G	rs397516121	MYH7	DEFINITIVE	DEFINITIVE	ENST00000355349	CONFLICTING_CLASSIFICATIONS_OF_PATHOGENICITY	LIKELY_PATHOGENIC(1)|UNCERTAIN_SIGNIFICANCE(1)	criteria_provided,_conflicting_classifications	2	759026	2.63496e-06	missense_variant	NA	0.9578	FALSE	FALSE	TRUE
14:23427717:C:T	rs754465530	MYH7	DEFINITIVE	DEFINITIVE	ENST00000355349	UNCERTAIN_SIGNIFICANCE	NA	criteria_provided,_multiple_submitters,_no_conflicts	4	759026	5.26991e-06	missense_variant	NA	0.9833	FALSE	FALSE	TRUE
14:23427723:C:T	rs121913626	MYH7	DEFINITIVE	DEFINITIVE	ENST00000355349	PATHOGENIC/LIKELY_PATHOGENIC	NA	criteria_provided,_multiple_submitters,_no_conflicts	8	759026	1.05398e-05	missense_variant	NA	0.8303	TRUE	FALSE	TRUE
14:23427746:T:C	rs727504238	MYH7	DEFINITIVE	DEFINITIVE	ENST00000355349	PATHOGENIC/LIKELY_PATHOGENIC	NA	criteria_provided,_multiple_submitters,_no_conflicts	25	759026	3.29369e-05	missense_variant	NA	0.9832	TRUE	FALSE	TRUE
14:23427746:T:G	NA	MYH7	DEFINITIVE	DEFINITIVE	ENST00000355349	NOT_PROVIDED	NA	NA	2	759026	2.63496e-06	missense_variant	NA	0.8822	FALSE	FALSE	TRUE
14:23427762:C:T	rs730880879	MYH7	DEFINITIVE	DEFINITIVE	ENST00000355349	UNCERTAIN_SIGNIFICANCE	NA	criteria_provided,_multiple_submitters,_no_conflicts	3	759026	3.95243e-06	missense_variant	NA	0.9246	FALSE	FALSE	TRUE
14:23427774:G:A	rs771771163	MYH7	DEFINITIVE	DEFINITIVE	ENST00000355349	UNCERTAIN_SIGNIFICANCE	NA	criteria_provided,_multiple_submitters,_no_conflicts	3	759026	3.95243e-06	missense_variant	NA	0.69	FALSE	FALSE	TRUE
14:23427774:G:C	NA	MYH7	DEFINITIVE	DEFINITIVE	ENST00000355349	NOT_PROVIDED	NA	NA	0	0	0	missense_variant	NA	0.8505	FALSE	FALSE	TRUE
14:23427789:T:C	rs397516118	MYH7	DEFINITIVE	DEFINITIVE	ENST00000355349	UNCERTAIN_SIGNIFICANCE	NA	criteria_provided,_multiple_submitters,_no_conflicts	0	0	0	missense_variant	NA	0.761	FALSE	FALSE	TRUE
14:23427836:A:C	NA	MYH7	DEFINITIVE	DEFINITIVE	ENST00000355349	NOT_PROVIDED	NA	NA	0	0	0	missense_variant	NA	0.6784	FALSE	FALSE	TRUE
14:23427840:C:T	rs564101364	MYH7	DEFINITIVE	DEFINITIVE	ENST00000355349	CONFLICTING_CLASSIFICATIONS_OF_PATHOGENICITY	LIKELY_PATHOGENIC(1)|UNCERTAIN_SIGNIFICANCE(4)	criteria_provided,_conflicting_classifications	2	759026	2.63496e-06	missense_variant	NA	0.881	FALSE	FALSE	TRUE
14:23427872:A:T	NA	MYH7	DEFINITIVE	DEFINITIVE	ENST00000355349	NOT_PROVIDED	NA	NA	6	759026	7.90487e-06	missense_variant	NA	0.9972	FALSE	FALSE	TRUE
14:23427876:T:A	NA	MYH7	DEFINITIVE	DEFINITIVE	ENST00000355349	NOT_PROVIDED	NA	NA	1	759026	1.31748e-06	missense_variant	NA	0.9754	FALSE	FALSE	TRUE
14:23427881:A:G	NA	MYH7	DEFINITIVE	DEFINITIVE	ENST00000355349	UNCERTAIN_SIGNIFICANCE	NA	criteria_provided,_single_submitter	1	759026	1.31748e-06	missense_variant	NA	0.9339	FALSE	FALSE	TRUE
14:23428511:G:A	rs1338344443	MYH7	DEFINITIVE	DEFINITIVE	ENST00000355349	NOT_PROVIDED	NA	NA	1	759026	1.31748e-06	missense_variant	NA	0.9737	FALSE	FALSE	TRUE
14:23428516:A:G	rs727504328	MYH7	DEFINITIVE	DEFINITIVE	ENST00000355349	UNCERTAIN_SIGNIFICANCE	NA	criteria_provided,_multiple_submitters,_no_conflicts	1	759026	1.31748e-06	missense_variant	NA	0.9188	FALSE	FALSE	TRUE
14:23428522:G:A	NA	MYH7	DEFINITIVE	DEFINITIVE	ENST00000355349	UNCERTAIN_SIGNIFICANCE	NA	criteria_provided,_multiple_submitters,_no_conflicts	0	0	0	missense_variant	NA	0.6099	FALSE	FALSE	TRUE
14:23428530:G:C	NA	MYH7	DEFINITIVE	DEFINITIVE	ENST00000355349	NOT_PROVIDED	NA	NA	1	759026	1.31748e-06	missense_variant	NA	0.9932	FALSE	FALSE	TRUE
14:23428543:T:C	NA	MYH7	DEFINITIVE	DEFINITIVE	ENST00000355349	UNCERTAIN_SIGNIFICANCE	NA	criteria_provided,_single_submitter	4	759026	5.26991e-06	missense_variant	NA	0.9964	FALSE	FALSE	TRUE
14:23428554:C:T	NA	MYH7	DEFINITIVE	DEFINITIVE	ENST00000355349	NOT_PROVIDED	NA	NA	1	759026	1.31748e-06	stop_gained	HC	NA	FALSE	TRUE	FALSE
14:23428555:C:T	NA	MYH7	DEFINITIVE	DEFINITIVE	ENST00000355349	NOT_PROVIDED	NA	NA	0	0	0	stop_gained	HC	NA	FALSE	TRUE	FALSE
14:23428560:G:C	NA	MYH7	DEFINITIVE	DEFINITIVE	ENST00000355349	NOT_PROVIDED	NA	NA	0	0	0	missense_variant	NA	0.6584	FALSE	FALSE	TRUE
14:23428599:CAT:C	rs727504336	MYH7	DEFINITIVE	DEFINITIVE	ENST00000355349	UNCERTAIN_SIGNIFICANCE	NA	reviewed_by_expert_panel	1	759026	1.31748e-06	frameshift_variant	HC	NA	FALSE	TRUE	FALSE
14:23428609:T:A	NA	MYH7	DEFINITIVE	DEFINITIVE	ENST00000355349	NOT_PROVIDED	NA	NA	1	759026	1.31748e-06	missense_variant	NA	0.9971	FALSE	FALSE	TRUE
14:23428619:G:C	NA	MYH7	DEFINITIVE	DEFINITIVE	ENST00000355349	NOT_PROVIDED	NA	NA	3	759026	3.95243e-06	missense_variant	NA	0.9275	FALSE	FALSE	TRUE
14:23428631:C:T	rs121913651	MYH7	DEFINITIVE	DEFINITIVE	ENST00000355349	CONFLICTING_CLASSIFICATIONS_OF_PATHOGENICITY	PATHOGENIC(4)|LIKELY_PATHOGENIC(2)|UNCERTAIN_SIGNIFICANCE(1)	criteria_provided,_conflicting_classifications	11	759026	1.44923e-05	missense_variant	NA	0.9989	FALSE	FALSE	TRUE
14:23428636:G:C	NA	MYH7	DEFINITIVE	DEFINITIVE	ENST00000355349	NOT_PROVIDED	NA	NA	1	759026	1.31748e-06	missense_variant	NA	0.9213	FALSE	FALSE	TRUE
14:23428645:A:T	rs1413336282	MYH7	DEFINITIVE	DEFINITIVE	ENST00000355349	NOT_PROVIDED	NA	NA	1	759026	1.31748e-06	missense_variant	NA	0.9994	FALSE	FALSE	TRUE
14:23428661:A:C	NA	MYH7	DEFINITIVE	DEFINITIVE	ENST00000355349	NOT_PROVIDED	NA	NA	1	759026	1.31748e-06	missense_variant	NA	0.8868	FALSE	FALSE	TRUE
14:23428972:C:T	NA	MYH7	DEFINITIVE	DEFINITIVE	ENST00000355349	UNCERTAIN_SIGNIFICANCE	NA	criteria_provided,_single_submitter	2	759026	2.63496e-06	missense_variant	NA	0.9957	FALSE	FALSE	TRUE
14:23428978:T:A	rs397516105	MYH7	DEFINITIVE	DEFINITIVE	ENST00000355349	UNCERTAIN_SIGNIFICANCE	NA	criteria_provided,_multiple_submitters,_no_conflicts	36	759026	4.74292e-05	missense_variant	NA	0.9912	FALSE	FALSE	TRUE
14:23428981:C:T	NA	MYH7	DEFINITIVE	DEFINITIVE	ENST00000355349	NOT_PROVIDED	NA	NA	1	759026	1.31748e-06	missense_variant	NA	0.9993	FALSE	FALSE	TRUE
14:23428992:A:G	rs397516103	MYH7	DEFINITIVE	DEFINITIVE	ENST00000355349	LIKELY_PATHOGENIC	NA	reviewed_by_expert_panel	1	759026	1.31748e-06	missense_variant	NA	0.9187	TRUE	FALSE	TRUE
14:23429025:G:A	rs1595086797	MYH7	DEFINITIVE	DEFINITIVE	ENST00000355349	UNCERTAIN_SIGNIFICANCE	NA	criteria_provided,_single_submitter	1	759026	1.31748e-06	missense_variant	NA	0.8188	FALSE	FALSE	TRUE
14:23429037:C:T	rs730880870	MYH7	DEFINITIVE	DEFINITIVE	ENST00000355349	CONFLICTING_CLASSIFICATIONS_OF_PATHOGENICITY	PATHOGENIC(1)|LIKELY_PATHOGENIC(3)|UNCERTAIN_SIGNIFICANCE(2)	criteria_provided,_conflicting_classifications	13	759026	1.71272e-05	missense_variant	NA	0.5799	FALSE	FALSE	TRUE
14:23429038:G:A	rs148808089	MYH7	DEFINITIVE	DEFINITIVE	ENST00000355349	PATHOGENIC/LIKELY_PATHOGENIC	NA	criteria_provided,_multiple_submitters,_no_conflicts	6	759026	7.90487e-06	missense_variant	NA	0.7582	TRUE	FALSE	TRUE
14:23429044:C:A	NA	MYH7	DEFINITIVE	DEFINITIVE	ENST00000355349	NOT_PROVIDED	NA	NA	1	759026	1.31748e-06	missense_variant	NA	0.964	FALSE	FALSE	TRUE
14:23429065:C:T	rs1566535162	MYH7	DEFINITIVE	DEFINITIVE	ENST00000355349	NOT_PROVIDED	NA	NA	14	759026	1.84447e-05	missense_variant	NA	0.9089	FALSE	FALSE	TRUE
14:23429106:T:A	NA	MYH7	DEFINITIVE	DEFINITIVE	ENST00000355349	NOT_PROVIDED	NA	NA	8	759026	1.05398e-05	splice_acceptor_variant	HC	NA	FALSE	TRUE	FALSE
14:23429243:G:A	NA	MYH7	DEFINITIVE	DEFINITIVE	ENST00000355349	NOT_PROVIDED	NA	NA	1	759022	1.31748e-06	stop_gained	HC	NA	FALSE	TRUE	FALSE
14:23429246:C:A	NA	MYH7	DEFINITIVE	DEFINITIVE	ENST00000355349	NOT_PROVIDED	NA	NA	1	759026	1.31748e-06	missense_variant	NA	0.9964	FALSE	FALSE	TRUE
14:23429255:C:A	NA	MYH7	DEFINITIVE	DEFINITIVE	ENST00000355349	UNCERTAIN_SIGNIFICANCE	NA	criteria_provided,_single_submitter	1	759026	1.31748e-06	missense_variant	NA	0.9911	FALSE	FALSE	TRUE
14:23429279:G:A	rs3218714	MYH7	DEFINITIVE	DEFINITIVE	ENST00000355349	PATHOGENIC	NA	reviewed_by_expert_panel	2	759026	2.63496e-06	missense_variant	NA	0.9791	TRUE	FALSE	TRUE
14:23429283:G:T	NA	MYH7	DEFINITIVE	DEFINITIVE	ENST00000355349	UNCERTAIN_SIGNIFICANCE	NA	criteria_provided,_single_submitter	0	0	0	missense_variant	NA	0.7426	FALSE	FALSE	TRUE
14:23429317:A:T	NA	MYH7	DEFINITIVE	DEFINITIVE	ENST00000355349	NOT_PROVIDED	NA	NA	3	759026	3.95243e-06	missense_variant	NA	0.9623	FALSE	FALSE	TRUE
14:23429322:C:T	rs1595087168	MYH7	DEFINITIVE	DEFINITIVE	ENST00000355349	CONFLICTING_CLASSIFICATIONS_OF_PATHOGENICITY	LIKELY_PATHOGENIC(1)|UNCERTAIN_SIGNIFICANCE(2)	criteria_provided,_conflicting_classifications	1	759026	1.31748e-06	missense_variant	NA	0.8623	FALSE	FALSE	TRUE
14:23429344:G:T	rs1265368591	MYH7	DEFINITIVE	DEFINITIVE	ENST00000355349	UNCERTAIN_SIGNIFICANCE	NA	criteria_provided,_single_submitter	12	759018	1.58099e-05	missense_variant	NA	0.9912	FALSE	FALSE	TRUE
14:23429773:A:C	NA	MYH7	DEFINITIVE	DEFINITIVE	ENST00000355349	NOT_PROVIDED	NA	NA	1	759026	1.31748e-06	splice_donor_variant	HC	NA	FALSE	TRUE	FALSE
14:23429775:C:A	NA	MYH7	DEFINITIVE	DEFINITIVE	ENST00000355349	NOT_PROVIDED	NA	NA	1	759026	1.31748e-06	stop_gained & splice_region_variant	HC	NA	FALSE	TRUE	FALSE
14:23429781:T:G	rs397516090	MYH7	DEFINITIVE	DEFINITIVE	ENST00000355349	UNCERTAIN_SIGNIFICANCE	NA	criteria_provided,_multiple_submitters,_no_conflicts	0	0	0	missense_variant	NA	0.6092	FALSE	FALSE	TRUE
14:23429783:C:A	NA	MYH7	DEFINITIVE	DEFINITIVE	ENST00000355349	NOT_PROVIDED	NA	NA	1	759024	1.31748e-06	missense_variant	NA	0.8556	FALSE	FALSE	TRUE
14:23429784:C:G	rs773599095	MYH7	DEFINITIVE	DEFINITIVE	ENST00000355349	UNCERTAIN_SIGNIFICANCE	NA	criteria_provided,_multiple_submitters,_no_conflicts	2	759024	2.63496e-06	missense_variant	NA	0.9579	FALSE	FALSE	TRUE
14:23429787:C:G	rs762422167	MYH7	DEFINITIVE	DEFINITIVE	ENST00000355349	NOT_PROVIDED	NA	NA	0	0	0	missense_variant	NA	0.911	FALSE	FALSE	TRUE
14:23429807:C:T	rs397516089	MYH7	DEFINITIVE	DEFINITIVE	ENST00000355349	LIKELY_PATHOGENIC	NA	reviewed_by_expert_panel	1	759024	1.31748e-06	missense_variant	NA	0.9765	TRUE	FALSE	TRUE
14:23429808:G:A	rs1318155896	MYH7	DEFINITIVE	DEFINITIVE	ENST00000355349	UNCERTAIN_SIGNIFICANCE	NA	criteria_provided,_single_submitter	5	759024	6.58741e-06	missense_variant	NA	0.9862	FALSE	FALSE	TRUE
14:23429822:A:G	NA	MYH7	DEFINITIVE	DEFINITIVE	ENST00000355349	NOT_PROVIDED	NA	NA	1	759026	1.31748e-06	missense_variant	NA	0.9982	FALSE	FALSE	TRUE
14:23429850:C:T	rs397516088	MYH7	DEFINITIVE	DEFINITIVE	ENST00000355349	PATHOGENIC/LIKELY_PATHOGENIC	NA	criteria_provided,_multiple_submitters,_no_conflicts	3	759026	3.95243e-06	missense_variant	NA	0.7485	TRUE	FALSE	TRUE
14:23429853:C:T	rs727503270	MYH7	DEFINITIVE	DEFINITIVE	ENST00000355349	UNCERTAIN_SIGNIFICANCE	NA	criteria_provided,_multiple_submitters,_no_conflicts	1	759026	1.31748e-06	missense_variant	NA	0.7304	FALSE	FALSE	TRUE
14:23429878:C:G	NA	MYH7	DEFINITIVE	DEFINITIVE	ENST00000355349	NOT_PROVIDED	NA	NA	1	759026	1.31748e-06	missense_variant	NA	0.8451	FALSE	FALSE	TRUE
14:23429894:C:G	rs765585335	MYH7	DEFINITIVE	DEFINITIVE	ENST00000355349	NOT_PROVIDED	NA	NA	2	759026	2.63496e-06	missense_variant	NA	0.6102	FALSE	FALSE	TRUE
14:23430573:A:T	NA	MYH7	DEFINITIVE	DEFINITIVE	ENST00000355349	NOT_PROVIDED	NA	NA	1	759022	1.31748e-06	missense_variant	NA	0.982	FALSE	FALSE	TRUE
14:23430583:C:G	rs372731424	MYH7	DEFINITIVE	DEFINITIVE	ENST00000355349	UNCERTAIN_SIGNIFICANCE	NA	criteria_provided,_multiple_submitters,_no_conflicts	116	759022	0.000152828	missense_variant	NA	0.6461	FALSE	FALSE	TRUE
14:23430591:A:C	rs397516275	MYH7	DEFINITIVE	DEFINITIVE	ENST00000355349	UNCERTAIN_SIGNIFICANCE	NA	criteria_provided,_single_submitter	24	759024	3.16196e-05	missense_variant	NA	0.9723	FALSE	FALSE	TRUE
14:23430591:A:G	rs397516275	MYH7	DEFINITIVE	DEFINITIVE	ENST00000355349	UNCERTAIN_SIGNIFICANCE	NA	criteria_provided,_multiple_submitters,_no_conflicts	5	759024	6.58741e-06	missense_variant	NA	0.8979	FALSE	FALSE	TRUE
14:23430591:A:T	rs397516275	MYH7	DEFINITIVE	DEFINITIVE	ENST00000355349	CONFLICTING_CLASSIFICATIONS_OF_PATHOGENICITY	LIKELY_PATHOGENIC(1)|UNCERTAIN_SIGNIFICANCE(1)	criteria_provided,_conflicting_classifications	1	759024	1.31748e-06	missense_variant	NA	0.9801	FALSE	FALSE	TRUE
14:23430601:C:T	rs376897125	MYH7	DEFINITIVE	DEFINITIVE	ENST00000355349	PATHOGENIC/LIKELY_PATHOGENIC	NA	criteria_provided,_multiple_submitters,_no_conflicts	1	759026	1.31748e-06	missense_variant	NA	0.9602	TRUE	FALSE	TRUE
14:23430622:T:A	NA	MYH7	DEFINITIVE	DEFINITIVE	ENST00000355349	UNCERTAIN_SIGNIFICANCE	NA	criteria_provided,_single_submitter	1	759026	1.31748e-06	missense_variant	NA	0.888	FALSE	FALSE	TRUE
14:23430634:C:T	rs730880923	MYH7	DEFINITIVE	DEFINITIVE	ENST00000355349	CONFLICTING_CLASSIFICATIONS_OF_PATHOGENICITY	PATHOGENIC(1)|LIKELY_PATHOGENIC(2)|UNCERTAIN_SIGNIFICANCE(4)	criteria_provided,_conflicting_classifications	7	759026	9.22235e-06	missense_variant	NA	0.64	FALSE	FALSE	TRUE
14:23430635:G:C	NA	MYH7	DEFINITIVE	DEFINITIVE	ENST00000355349	NOT_PROVIDED	NA	NA	1	759024	1.31748e-06	stop_gained	HC	NA	FALSE	TRUE	FALSE
14:23430635:G:T	NA	MYH7	DEFINITIVE	DEFINITIVE	ENST00000355349	NOT_PROVIDED	NA	NA	0	0	0	stop_gained	HC	NA	FALSE	TRUE	FALSE
14:23430659:C:T	NA	MYH7	DEFINITIVE	DEFINITIVE	ENST00000355349	NOT_PROVIDED	NA	NA	0	0	0	missense_variant	NA	0.6181	FALSE	FALSE	TRUE
14:23430664:C:CT	NA	MYH7	DEFINITIVE	DEFINITIVE	ENST00000355349	NOT_PROVIDED	NA	NA	1	759006	1.31751e-06	splice_acceptor_variant	HC	NA	FALSE	TRUE	FALSE
14:23430916:T:C	NA	MYH7	DEFINITIVE	DEFINITIVE	ENST00000355349	NOT_PROVIDED	NA	NA	1	759008	1.31751e-06	missense_variant	NA	0.8868	FALSE	FALSE	TRUE
14:23430981:C:G	rs1555338578	MYH7	DEFINITIVE	DEFINITIVE	ENST00000355349	CONFLICTING_CLASSIFICATIONS_OF_PATHOGENICITY	LIKELY_PATHOGENIC(2)|UNCERTAIN_SIGNIFICANCE(1)	criteria_provided,_conflicting_classifications	1	759004	1.31752e-06	missense_variant	NA	0.9992	FALSE	FALSE	TRUE
14:23430986:T:G	NA	MYH7	DEFINITIVE	DEFINITIVE	ENST00000355349	NOT_PROVIDED	NA	NA	1	758934	1.31764e-06	missense_variant	NA	0.9988	FALSE	FALSE	TRUE
14:23431426:A:G	rs397516269	MYH7	DEFINITIVE	DEFINITIVE	ENST00000355349	PATHOGENIC	NA	reviewed_by_expert_panel	0	0	0	missense_variant	NA	0.981	TRUE	FALSE	TRUE
14:23431447:C:T	rs121913633	MYH7	DEFINITIVE	DEFINITIVE	ENST00000355349	PATHOGENIC	NA	criteria_provided,_multiple_submitters,_no_conflicts	1	759026	1.31748e-06	missense_variant	NA	0.9992	TRUE	FALSE	TRUE
14:23431450:G:T	NA	MYH7	DEFINITIVE	DEFINITIVE	ENST00000355349	UNCERTAIN_SIGNIFICANCE	NA	criteria_provided,_single_submitter	0	0	0	missense_variant	NA	0.8334	FALSE	FALSE	TRUE
14:23431483:T:C	rs1260812612	MYH7	DEFINITIVE	DEFINITIVE	ENST00000355349	NOT_PROVIDED	NA	NA	13	759026	1.71272e-05	splice_acceptor_variant	HC	NA	FALSE	TRUE	FALSE
14:23431585:G:T	NA	MYH7	DEFINITIVE	DEFINITIVE	ENST00000355349	NOT_PROVIDED	NA	NA	0	0	0	missense_variant & splice_region_variant	NA	0.9999	FALSE	FALSE	TRUE
14:23431589:C:T	rs267606910	MYH7	DEFINITIVE	DEFINITIVE	ENST00000355349	UNCERTAIN_SIGNIFICANCE	NA	reviewed_by_expert_panel	1	759022	1.31748e-06	missense_variant	NA	0.9968	FALSE	FALSE	TRUE
14:23431590:G:A	rs397516265	MYH7	DEFINITIVE	DEFINITIVE	ENST00000355349	PATHOGENIC/LIKELY_PATHOGENIC	NA	criteria_provided,_multiple_submitters,_no_conflicts	2	759022	2.63497e-06	missense_variant	NA	0.9962	TRUE	FALSE	TRUE
14:23431596:A:T	NA	MYH7	DEFINITIVE	DEFINITIVE	ENST00000355349	NOT_PROVIDED	NA	NA	1	759024	1.31748e-06	missense_variant	NA	0.9632	FALSE	FALSE	TRUE
14:23431602:C:T	rs397516264	MYH7	DEFINITIVE	DEFINITIVE	ENST00000355349	LIKELY_PATHOGENIC	NA	reviewed_by_expert_panel	6	759024	7.90489e-06	missense_variant	NA	0.9155	TRUE	FALSE	TRUE
14:23431610:A:G	rs397516262	MYH7	DEFINITIVE	DEFINITIVE	ENST00000355349	UNCERTAIN_SIGNIFICANCE	NA	reviewed_by_expert_panel	3	759026	3.95243e-06	missense_variant	NA	0.6013	FALSE	FALSE	TRUE
14:23431620:C:T	rs730880848	MYH7	DEFINITIVE	DEFINITIVE	ENST00000355349	UNCERTAIN_SIGNIFICANCE	NA	criteria_provided,_single_submitter	2	759026	2.63496e-06	missense_variant	NA	0.9895	FALSE	FALSE	TRUE
14:23431633:C:G	NA	MYH7	DEFINITIVE	DEFINITIVE	ENST00000355349	NOT_PROVIDED	NA	NA	1	759026	1.31748e-06	missense_variant	NA	0.9995	FALSE	FALSE	TRUE
14:23431644:G:A	NA	MYH7	DEFINITIVE	DEFINITIVE	ENST00000355349	NOT_PROVIDED	NA	NA	1	759026	1.31748e-06	missense_variant	NA	0.9918	FALSE	FALSE	TRUE
14:23431759:A:G	NA	MYH7	DEFINITIVE	DEFINITIVE	ENST00000355349	NOT_PROVIDED	NA	NA	1	759026	1.31748e-06	splice_donor_variant	HC	NA	FALSE	TRUE	FALSE
14:23431775:G:A	rs878853840	MYH7	DEFINITIVE	DEFINITIVE	ENST00000355349	UNCERTAIN_SIGNIFICANCE	NA	criteria_provided,_multiple_submitters,_no_conflicts	5	759026	6.58739e-06	stop_gained	HC	NA	FALSE	TRUE	FALSE
14:23431801:G:A	NA	MYH7	DEFINITIVE	DEFINITIVE	ENST00000355349	LIKELY_PATHOGENIC	NA	criteria_provided,_single_submitter	0	0	0	missense_variant	NA	0.5483	TRUE	FALSE	FALSE
14:23431805:C:T	rs730880845	MYH7	DEFINITIVE	DEFINITIVE	ENST00000355349	LIKELY_PATHOGENIC	NA	criteria_provided,_multiple_submitters,_no_conflicts	1	759024	1.31748e-06	missense_variant	NA	0.907	TRUE	FALSE	TRUE
14:23431833:CT:C	rs1398266163	MYH7	DEFINITIVE	DEFINITIVE	ENST00000355349	NOT_PROVIDED	NA	NA	1	759026	1.31748e-06	frameshift_variant	HC	NA	FALSE	TRUE	FALSE
14:23431843:ACTGT:A	rs1228055405	MYH7	DEFINITIVE	DEFINITIVE	ENST00000355349	NOT_PROVIDED	NA	NA	4	759024	5.26993e-06	frameshift_variant	HC	NA	FALSE	TRUE	FALSE
14:23431859:C:T	rs760187215	MYH7	DEFINITIVE	DEFINITIVE	ENST00000355349	CONFLICTING_CLASSIFICATIONS_OF_PATHOGENICITY	LIKELY_PATHOGENIC(1)|UNCERTAIN_SIGNIFICANCE(8)	criteria_provided,_conflicting_classifications	4	759024	5.26993e-06	missense_variant	NA	0.999	FALSE	FALSE	TRUE
14:23431868:C:T	rs730880156	MYH7	DEFINITIVE	DEFINITIVE	ENST00000355349	UNCERTAIN_SIGNIFICANCE	NA	criteria_provided,_multiple_submitters,_no_conflicts	3	759024	3.95244e-06	missense_variant & splice_region_variant	NA	0.9998	FALSE	FALSE	TRUE
14:23431870:C:T	NA	MYH7	DEFINITIVE	DEFINITIVE	ENST00000355349	NOT_PROVIDED	NA	NA	0	0	0	splice_acceptor_variant	HC	NA	FALSE	TRUE	FALSE
14:23432478:C:T	rs112447523	MYH7	DEFINITIVE	DEFINITIVE	ENST00000355349	UNCERTAIN_SIGNIFICANCE	NA	criteria_provided,_multiple_submitters,_no_conflicts	2	759026	2.63496e-06	splice_donor_variant	HC	NA	FALSE	TRUE	FALSE
14:23432479:G:A	rs752930302	MYH7	DEFINITIVE	DEFINITIVE	ENST00000355349	UNCERTAIN_SIGNIFICANCE	NA	criteria_provided,_multiple_submitters,_no_conflicts	0	0	0	missense_variant & splice_region_variant	NA	0.997	FALSE	FALSE	TRUE
14:23432493:C:A	NA	MYH7	DEFINITIVE	DEFINITIVE	ENST00000355349	NOT_PROVIDED	NA	NA	2	759026	2.63496e-06	missense_variant	NA	0.9933	FALSE	FALSE	TRUE
14:23432638:C:T	NA	MYH7	DEFINITIVE	DEFINITIVE	ENST00000355349	NOT_PROVIDED	NA	NA	1	759026	1.31748e-06	splice_donor_variant	HC	NA	FALSE	TRUE	FALSE
14:23432648:T:C	rs730880839	MYH7	DEFINITIVE	DEFINITIVE	ENST00000355349	CONFLICTING_CLASSIFICATIONS_OF_PATHOGENICITY	LIKELY_PATHOGENIC(1)|UNCERTAIN_SIGNIFICANCE(4)	criteria_provided,_conflicting_classifications	9	759026	1.18573e-05	missense_variant	NA	0.9282	FALSE	FALSE	TRUE
14:23432653:T:G	NA	MYH7	DEFINITIVE	DEFINITIVE	ENST00000355349	CONFLICTING_CLASSIFICATIONS_OF_PATHOGENICITY	LIKELY_PATHOGENIC(1)|UNCERTAIN_SIGNIFICANCE(1)	criteria_provided,_conflicting_classifications	1	759026	1.31748e-06	missense_variant	NA	0.9618	FALSE	FALSE	TRUE
14:23432660:C:T	rs552302426	MYH7	DEFINITIVE	DEFINITIVE	ENST00000355349	UNCERTAIN_SIGNIFICANCE	NA	criteria_provided,_single_submitter	3	759026	3.95243e-06	missense_variant	NA	0.8952	FALSE	FALSE	TRUE
14:23432672:T:A	NA	MYH7	DEFINITIVE	DEFINITIVE	ENST00000355349	NOT_PROVIDED	NA	NA	3	759026	3.95243e-06	missense_variant	NA	0.9487	FALSE	FALSE	TRUE
14:23432678:A:G	NA	MYH7	DEFINITIVE	DEFINITIVE	ENST00000355349	NOT_PROVIDED	NA	NA	1	759022	1.31748e-06	missense_variant	NA	0.9985	FALSE	FALSE	TRUE
14:23432680:A:G	rs1595090551	MYH7	DEFINITIVE	DEFINITIVE	ENST00000355349	UNCERTAIN_SIGNIFICANCE	NA	criteria_provided,_multiple_submitters,_no_conflicts	1	759022	1.31748e-06	missense_variant	NA	0.9854	FALSE	FALSE	TRUE
14:23432687:G:A	NA	MYH7	DEFINITIVE	DEFINITIVE	ENST00000355349	NOT_PROVIDED	NA	NA	1	759022	1.31748e-06	missense_variant	NA	0.9765	FALSE	FALSE	TRUE
14:23432689:G:A	rs730880837	MYH7	DEFINITIVE	DEFINITIVE	ENST00000355349	UNCERTAIN_SIGNIFICANCE	NA	criteria_provided,_multiple_submitters,_no_conflicts	1	759022	1.31748e-06	missense_variant	NA	0.9418	FALSE	FALSE	TRUE
14:23432709:GC:G	NA	MYH7	DEFINITIVE	DEFINITIVE	ENST00000355349	NOT_PROVIDED	NA	NA	1	759022	1.31748e-06	frameshift_variant	HC	NA	FALSE	TRUE	FALSE
14:23432713:C:T	rs397516209	MYH7	DEFINITIVE	DEFINITIVE	ENST00000355349	LIKELY_PATHOGENIC	NA	reviewed_by_expert_panel	1	759022	1.31748e-06	missense_variant	NA	0.6771	TRUE	FALSE	TRUE
14:23432714:G:A	rs727503278	MYH7	DEFINITIVE	DEFINITIVE	ENST00000355349	PATHOGENIC/LIKELY_PATHOGENIC	NA	criteria_provided,_multiple_submitters,_no_conflicts	7	759022	9.22239e-06	missense_variant	NA	0.9522	TRUE	FALSE	TRUE
14:23432729:C:T	rs1173171288	MYH7	DEFINITIVE	DEFINITIVE	ENST00000355349	UNCERTAIN_SIGNIFICANCE	NA	criteria_provided,_multiple_submitters,_no_conflicts	1	759026	1.31748e-06	missense_variant	NA	0.9068	FALSE	FALSE	TRUE
14:23432744:C:G	NA	MYH7	DEFINITIVE	DEFINITIVE	ENST00000355349	NOT_PROVIDED	NA	NA	2	759026	2.63496e-06	missense_variant	NA	0.8938	FALSE	FALSE	TRUE
14:23432744:C:T	rs199637885	MYH7	DEFINITIVE	DEFINITIVE	ENST00000355349	NOT_PROVIDED	NA	NA	3	759026	3.95243e-06	missense_variant	NA	0.9403	FALSE	FALSE	TRUE
14:23432746:G:A	NA	MYH7	DEFINITIVE	DEFINITIVE	ENST00000355349	UNCERTAIN_SIGNIFICANCE	NA	criteria_provided,_multiple_submitters,_no_conflicts	1	759026	1.31748e-06	missense_variant	NA	0.8887	FALSE	FALSE	TRUE
14:23432756:T:C	NA	MYH7	DEFINITIVE	DEFINITIVE	ENST00000355349	NOT_PROVIDED	NA	NA	0	0	0	missense_variant	NA	0.9645	FALSE	FALSE	TRUE
14:23432757:G:T	NA	MYH7	DEFINITIVE	DEFINITIVE	ENST00000355349	NOT_PROVIDED	NA	NA	0	0	0	stop_gained	HC	NA	FALSE	TRUE	FALSE
14:23432762:G:T	NA	MYH7	DEFINITIVE	DEFINITIVE	ENST00000355349	LIKELY_PATHOGENIC	NA	criteria_provided,_single_submitter	1	759026	1.31748e-06	missense_variant	NA	0.9917	TRUE	FALSE	TRUE
14:23432763:G:C	NA	MYH7	DEFINITIVE	DEFINITIVE	ENST00000355349	NOT_PROVIDED	NA	NA	3	759026	3.95243e-06	missense_variant	NA	0.9994	FALSE	FALSE	TRUE
14:23432776:C:T	NA	MYH7	DEFINITIVE	DEFINITIVE	ENST00000355349	NOT_PROVIDED	NA	NA	2	759026	2.63496e-06	missense_variant	NA	0.9994	FALSE	FALSE	TRUE
14:23432788:G:A	NA	MYH7	DEFINITIVE	DEFINITIVE	ENST00000355349	LIKELY_PATHOGENIC	NA	criteria_provided,_single_submitter	1	759026	1.31748e-06	missense_variant	NA	0.9956	TRUE	FALSE	TRUE
14:23432788:G:C	NA	MYH7	DEFINITIVE	DEFINITIVE	ENST00000355349	NOT_PROVIDED	NA	NA	1	759026	1.31748e-06	missense_variant	NA	0.9982	FALSE	FALSE	TRUE
14:23432791:T:A	rs201012865	MYH7	DEFINITIVE	DEFINITIVE	ENST00000355349	CONFLICTING_CLASSIFICATIONS_OF_PATHOGENICITY	UNCERTAIN_SIGNIFICANCE(5)|BENIGN(1)|LIKELY_BENIGN(3)	criteria_provided,_conflicting_classifications	0	0	0	missense_variant	NA	0.7141	FALSE	FALSE	TRUE
14:23432791:T:C	NA	MYH7	DEFINITIVE	DEFINITIVE	ENST00000355349	NOT_PROVIDED	NA	NA	2	759026	2.63496e-06	missense_variant	NA	0.9879	FALSE	FALSE	TRUE
14:23432795:T:A	NA	MYH7	DEFINITIVE	DEFINITIVE	ENST00000355349	NOT_PROVIDED	NA	NA	2	759026	2.63496e-06	missense_variant & splice_region_variant	NA	0.8776	FALSE	FALSE	TRUE
14:23433083:C:T	rs112907315	MYH7	DEFINITIVE	DEFINITIVE	ENST00000355349	UNCERTAIN_SIGNIFICANCE	NA	criteria_provided,_multiple_submitters,_no_conflicts	7	759026	9.22235e-06	splice_donor_variant	HC	NA	FALSE	TRUE	FALSE
14:23433086:A:G	rs397516183	MYH7	DEFINITIVE	DEFINITIVE	ENST00000355349	UNCERTAIN_SIGNIFICANCE	NA	reviewed_by_expert_panel	9	759026	1.18573e-05	missense_variant & splice_region_variant	NA	0.9886	FALSE	FALSE	TRUE
14:23433091:A:T	rs1595091003	MYH7	DEFINITIVE	DEFINITIVE	ENST00000355349	UNCERTAIN_SIGNIFICANCE	NA	criteria_provided,_multiple_submitters,_no_conflicts	1	759026	1.31748e-06	missense_variant	NA	0.9712	FALSE	FALSE	TRUE
14:23433104:A:G	rs1415405257	MYH7	DEFINITIVE	DEFINITIVE	ENST00000355349	UNCERTAIN_SIGNIFICANCE	NA	criteria_provided,_single_submitter	0	0	0	missense_variant	NA	0.9901	FALSE	FALSE	TRUE
14:23433106:C:T	rs730880832	MYH7	DEFINITIVE	DEFINITIVE	ENST00000355349	UNCERTAIN_SIGNIFICANCE	NA	reviewed_by_expert_panel	2	759026	2.63496e-06	missense_variant	NA	0.9887	FALSE	FALSE	TRUE
14:23433107:G:A	NA	MYH7	DEFINITIVE	DEFINITIVE	ENST00000355349	UNCERTAIN_SIGNIFICANCE	NA	criteria_provided,_single_submitter	1	759026	1.31748e-06	missense_variant	NA	0.987	FALSE	FALSE	TRUE
14:23433125:G:A	NA	MYH7	DEFINITIVE	DEFINITIVE	ENST00000355349	NOT_PROVIDED	NA	NA	4	759026	5.26991e-06	missense_variant	NA	0.9334	FALSE	FALSE	TRUE
14:23433125:G:C	NA	MYH7	DEFINITIVE	DEFINITIVE	ENST00000355349	NOT_PROVIDED	NA	NA	1	759026	1.31748e-06	missense_variant	NA	0.7009	FALSE	FALSE	TRUE
14:23433131:C:T	rs730880154	MYH7	DEFINITIVE	DEFINITIVE	ENST00000355349	UNCERTAIN_SIGNIFICANCE	NA	criteria_provided,_multiple_submitters,_no_conflicts	21	759026	2.7667e-05	missense_variant	NA	0.8176	FALSE	FALSE	TRUE
14:23433139:T:C	NA	MYH7	DEFINITIVE	DEFINITIVE	ENST00000355349	NOT_PROVIDED	NA	NA	0	0	0	missense_variant	NA	0.9785	FALSE	FALSE	TRUE
14:23433154:A:T	NA	MYH7	DEFINITIVE	DEFINITIVE	ENST00000355349	NOT_PROVIDED	NA	NA	0	0	0	missense_variant	NA	0.9837	FALSE	FALSE	TRUE
14:23433154:AT:A	NA	MYH7	DEFINITIVE	DEFINITIVE	ENST00000355349	NOT_PROVIDED	NA	NA	1	759026	1.31748e-06	frameshift_variant	HC	NA	FALSE	TRUE	FALSE
14:23433155:T:C	rs1222065426	MYH7	DEFINITIVE	DEFINITIVE	ENST00000355349	UNCERTAIN_SIGNIFICANCE	NA	criteria_provided,_multiple_submitters,_no_conflicts	6	759024	7.90489e-06	missense_variant	NA	0.6629	FALSE	FALSE	TRUE
14:23433158:C:T	NA	MYH7	DEFINITIVE	DEFINITIVE	ENST00000355349	UNCERTAIN_SIGNIFICANCE	NA	criteria_provided,_single_submitter	1	759026	1.31748e-06	missense_variant	NA	0.8811	FALSE	FALSE	TRUE
14:23433159:C:T	NA	MYH7	DEFINITIVE	DEFINITIVE	ENST00000355349	UNCERTAIN_SIGNIFICANCE	NA	criteria_provided,_single_submitter	0	0	0	missense_variant	NA	0.9892	FALSE	FALSE	TRUE
14:23433160:A:G	NA	MYH7	DEFINITIVE	DEFINITIVE	ENST00000355349	NOT_PROVIDED	NA	NA	1	759026	1.31748e-06	missense_variant	NA	0.9892	FALSE	FALSE	TRUE
14:23433160:ATG:A	NA	MYH7	DEFINITIVE	DEFINITIVE	ENST00000355349	NOT_PROVIDED	NA	NA	1	759026	1.31748e-06	frameshift_variant	HC	NA	FALSE	TRUE	FALSE
14:23433161:T:C	rs769054108	MYH7	DEFINITIVE	DEFINITIVE	ENST00000355349	UNCERTAIN_SIGNIFICANCE	NA	criteria_provided,_multiple_submitters,_no_conflicts	12	759024	1.58098e-05	missense_variant	NA	0.7153	FALSE	FALSE	TRUE
14:23433190:T:A	NA	MYH7	DEFINITIVE	DEFINITIVE	ENST00000355349	NOT_PROVIDED	NA	NA	0	0	0	missense_variant	NA	0.9902	FALSE	FALSE	TRUE
14:23433200:TCA:T	NA	MYH7	DEFINITIVE	DEFINITIVE	ENST00000355349	NOT_PROVIDED	NA	NA	1	759026	1.31748e-06	frameshift_variant	HC	NA	FALSE	TRUE	FALSE
14:23433530:AC:A	NA	MYH7	DEFINITIVE	DEFINITIVE	ENST00000355349	NOT_PROVIDED	NA	NA	1	759022	1.31748e-06	splice_donor_variant	HC	NA	FALSE	TRUE	FALSE
14:23433542:TCG:T	NA	MYH7	DEFINITIVE	DEFINITIVE	ENST00000355349	NOT_PROVIDED	NA	NA	1	759026	1.31748e-06	frameshift_variant	HC	NA	FALSE	TRUE	FALSE
14:23433597:A:G	NA	MYH7	DEFINITIVE	DEFINITIVE	ENST00000355349	UNCERTAIN_SIGNIFICANCE	NA	criteria_provided,_single_submitter	1	759026	1.31748e-06	missense_variant	NA	0.9941	FALSE	FALSE	TRUE
14:23433618:C:T	rs376160714	MYH7	DEFINITIVE	DEFINITIVE	ENST00000355349	CONFLICTING_CLASSIFICATIONS_OF_PATHOGENICITY	UNCERTAIN_SIGNIFICANCE(4)|LIKELY_BENIGN(2)	criteria_provided,_conflicting_classifications	41	759026	5.40166e-05	missense_variant	NA	0.5727	FALSE	FALSE	TRUE
14:23433646:C:A	NA	MYH7	DEFINITIVE	DEFINITIVE	ENST00000355349	NOT_PROVIDED	NA	NA	1	759026	1.31748e-06	missense_variant	NA	0.6204	FALSE	FALSE	TRUE
14:23433653:T:C	rs878853843	MYH7	DEFINITIVE	DEFINITIVE	ENST00000355349	UNCERTAIN_SIGNIFICANCE	NA	criteria_provided,_multiple_submitters,_no_conflicts	4	759026	5.26991e-06	missense_variant	NA	0.6928	FALSE	FALSE	TRUE
14:23433666:G:A	rs730880828	MYH7	DEFINITIVE	DEFINITIVE	ENST00000355349	UNCERTAIN_SIGNIFICANCE	NA	criteria_provided,_multiple_submitters,_no_conflicts	28	759026	3.68894e-05	missense_variant	NA	0.7954	FALSE	FALSE	TRUE
14:23433683:C:T	rs727503280	MYH7	DEFINITIVE	DEFINITIVE	ENST00000355349	UNCERTAIN_SIGNIFICANCE	NA	criteria_provided,_multiple_submitters,_no_conflicts	9	759026	1.18573e-05	missense_variant	NA	0.8134	FALSE	FALSE	TRUE
14:23433684:G:A	rs45511396	MYH7	DEFINITIVE	DEFINITIVE	ENST00000355349	UNCERTAIN_SIGNIFICANCE	NA	criteria_provided,_multiple_submitters,_no_conflicts	8	759026	1.05398e-05	missense_variant	NA	0.8424	FALSE	FALSE	TRUE
14:23433699:C:T	NA	MYH7	DEFINITIVE	DEFINITIVE	ENST00000355349	NOT_PROVIDED	NA	NA	0	0	0	missense_variant	NA	0.7598	FALSE	FALSE	TRUE
14:23433704:C:G	rs730880826	MYH7	DEFINITIVE	DEFINITIVE	ENST00000355349	UNCERTAIN_SIGNIFICANCE	NA	reviewed_by_expert_panel	17	759026	2.23971e-05	missense_variant	NA	0.6755	FALSE	FALSE	TRUE
14:23433705:C:G	rs199577321	MYH7	DEFINITIVE	DEFINITIVE	ENST00000355349	CONFLICTING_CLASSIFICATIONS_OF_PATHOGENICITY	UNCERTAIN_SIGNIFICANCE(3)|LIKELY_BENIGN(6)	criteria_provided,_conflicting_classifications	0	0	0	missense_variant	NA	0.9493	FALSE	FALSE	TRUE
14:23433716:A:G	rs779276614	MYH7	DEFINITIVE	DEFINITIVE	ENST00000355349	UNCERTAIN_SIGNIFICANCE	NA	criteria_provided,_multiple_submitters,_no_conflicts	1	759026	1.31748e-06	missense_variant	NA	0.7713	FALSE	FALSE	TRUE
14:23433726:C:G	NA	MYH7	DEFINITIVE	DEFINITIVE	ENST00000355349	NOT_PROVIDED	NA	NA	1	759026	1.31748e-06	missense_variant	NA	0.852	FALSE	FALSE	TRUE
12:110911136:C:CAGTGA	NA	MYL2	DEFINITIVE	LIMITED	ENST00000228841	UNCERTAIN_SIGNIFICANCE	NA	criteria_provided,_single_submitter	0	0	0	frameshift_variant	HC	NA	FALSE	TRUE	FALSE
12:110911145:CA:C	NA	MYL2	DEFINITIVE	LIMITED	ENST00000228841	UNCERTAIN_SIGNIFICANCE	NA	criteria_provided,_single_submitter	3	759026	3.95243e-06	frameshift_variant	HC	NA	FALSE	TRUE	FALSE
12:110911145:CAG:C	rs1566147422	MYL2	DEFINITIVE	LIMITED	ENST00000228841	CONFLICTING_CLASSIFICATIONS_OF_PATHOGENICITY	PATHOGENIC(1)|LIKELY_PATHOGENIC(1)|UNCERTAIN_SIGNIFICANCE(2)	criteria_provided,_conflicting_classifications	1	759026	1.31748e-06	frameshift_variant	HC	NA	FALSE	TRUE	FALSE
12:110911146:AG:A	rs786205430	MYL2	DEFINITIVE	LIMITED	ENST00000228841	UNCERTAIN_SIGNIFICANCE	NA	criteria_provided,_multiple_submitters,_no_conflicts	33	759018	4.34772e-05	frameshift_variant	HC	NA	FALSE	TRUE	FALSE
12:110911162:A:AAC	NA	MYL2	DEFINITIVE	LIMITED	ENST00000228841	NOT_PROVIDED	NA	NA	1	759026	1.31748e-06	frameshift_variant	HC	NA	FALSE	TRUE	FALSE
12:110911176:C:G	rs199474813	MYL2	DEFINITIVE	LIMITED	ENST00000228841	CONFLICTING_CLASSIFICATIONS_OF_PATHOGENICITY	PATHOGENIC(2)|LIKELY_PATHOGENIC(4)|UNCERTAIN_SIGNIFICANCE(1)	criteria_provided,_conflicting_classifications	7	759014	9.22249e-06	splice_acceptor_variant	HC	NA	FALSE	TRUE	FALSE
12:110911176:C:T	rs199474813	MYL2	DEFINITIVE	LIMITED	ENST00000228841	PATHOGENIC	NA	criteria_provided,_single_submitter	7	759014	9.22249e-06	splice_acceptor_variant	HC	NA	TRUE	TRUE	FALSE
12:110913077:GCTTGAAGGACCCCATTACCTCCTC:G	NA	MYL2	DEFINITIVE	LIMITED	ENST00000228841	NOT_PROVIDED	NA	NA	1	759024	1.31748e-06	splice_donor_variant & coding_sequence_variant & intron_variant	HC	NA	FALSE	TRUE	FALSE
12:110913094:ACCT:A	NA	MYL2	DEFINITIVE	LIMITED	ENST00000228841	NOT_PROVIDED	NA	NA	4	759024	5.26993e-06	splice_donor_variant & coding_sequence_variant	HC	NA	FALSE	TRUE	FALSE
12:110913095:C:A	rs1555257746	MYL2	DEFINITIVE	LIMITED	ENST00000228841	UNCERTAIN_SIGNIFICANCE	NA	criteria_provided,_multiple_submitters,_no_conflicts	0	0	0	splice_donor_variant	HC	NA	FALSE	TRUE	FALSE
12:110913095:C:T	NA	MYL2	DEFINITIVE	LIMITED	ENST00000228841	NOT_PROVIDED	NA	NA	0	0	0	splice_donor_variant	HC	NA	FALSE	TRUE	FALSE
12:110913289:TGAATGCGTTGA:T	NA	MYL2	DEFINITIVE	LIMITED	ENST00000228841	UNCERTAIN_SIGNIFICANCE	NA	criteria_provided,_multiple_submitters,_no_conflicts	1	759026	1.31748e-06	frameshift_variant	HC	NA	FALSE	TRUE	FALSE
12:110913297:T:TTGAGAATGGTTTCCTCAGGGTC	NA	MYL2	DEFINITIVE	LIMITED	ENST00000228841	NOT_PROVIDED	NA	NA	4	759024	5.26993e-06	stop_gained & frameshift_variant	HC	NA	FALSE	TRUE	FALSE
12:110913314:AG:A	NA	MYL2	DEFINITIVE	LIMITED	ENST00000228841	NOT_PROVIDED	NA	NA	2	759026	2.63496e-06	frameshift_variant	HC	NA	FALSE	TRUE	FALSE
12:110914276:T:A	rs201728041	MYL2	DEFINITIVE	LIMITED	ENST00000228841	CONFLICTING_CLASSIFICATIONS_OF_PATHOGENICITY	LIKELY_PATHOGENIC(1)|UNCERTAIN_SIGNIFICANCE(3)	criteria_provided,_conflicting_classifications	3	759026	3.95243e-06	stop_gained	HC	NA	FALSE	TRUE	FALSE
12:110914288:G:A	rs756671869	MYL2	DEFINITIVE	LIMITED	ENST00000228841	UNCERTAIN_SIGNIFICANCE	NA	criteria_provided,_multiple_submitters,_no_conflicts	34	758960	4.47981e-05	stop_gained & splice_region_variant	HC	NA	FALSE	TRUE	FALSE
12:110914291:C:T	rs1566148738	MYL2	DEFINITIVE	LIMITED	ENST00000228841	UNCERTAIN_SIGNIFICANCE	NA	criteria_provided,_multiple_submitters,_no_conflicts	3	758998	3.95258e-06	splice_acceptor_variant	HC	NA	FALSE	TRUE	FALSE
12:110914292:T:A	rs112397252	MYL2	DEFINITIVE	LIMITED	ENST00000228841	NOT_PROVIDED	NA	NA	1	758978	1.31756e-06	splice_acceptor_variant	HC	NA	FALSE	TRUE	FALSE
12:110915722:A:AG	NA	MYL2	DEFINITIVE	LIMITED	ENST00000228841	NOT_PROVIDED	NA	NA	1	759026	1.31748e-06	frameshift_variant	HC	NA	FALSE	TRUE	FALSE
12:110915759:C:CCATCCCTG	NA	MYL2	DEFINITIVE	LIMITED	ENST00000228841	NOT_PROVIDED	NA	NA	1	759026	1.31748e-06	frameshift_variant	HC	NA	FALSE	TRUE	FALSE
12:110915762:TC:T	NA	MYL2	DEFINITIVE	LIMITED	ENST00000228841	NOT_PROVIDED	NA	NA	1	759026	1.31748e-06	frameshift_variant	HC	NA	FALSE	TRUE	FALSE
12:110915792:T:G	NA	MYL2	DEFINITIVE	LIMITED	ENST00000228841	NOT_PROVIDED	NA	NA	0	0	0	splice_acceptor_variant	HC	NA	FALSE	TRUE	FALSE
12:110919102:ACCT:A	rs751392310	MYL2	DEFINITIVE	LIMITED	ENST00000228841	CONFLICTING_CLASSIFICATIONS_OF_PATHOGENICITY	LIKELY_PATHOGENIC(1)|UNCERTAIN_SIGNIFICANCE(2)	criteria_provided,_conflicting_classifications	9	759018	1.18574e-05	splice_donor_variant & coding_sequence_variant	HC	NA	FALSE	TRUE	FALSE
12:110919133:C:T	rs104894368	MYL2	DEFINITIVE	LIMITED	ENST00000228841	PATHOGENIC/LIKELY_PATHOGENIC	NA	criteria_provided,_multiple_submitters,_no_conflicts	17	759024	2.23972e-05	missense_variant	NA	NA	TRUE	FALSE	FALSE
12:110919135:AACATGGAGAAC:A	rs754744244	MYL2	DEFINITIVE	LIMITED	ENST00000228841	CONFLICTING_CLASSIFICATIONS_OF_PATHOGENICITY	LIKELY_PATHOGENIC(1)|UNCERTAIN_SIGNIFICANCE(1)	criteria_provided,_conflicting_classifications	0	0	0	frameshift_variant	HC	NA	FALSE	TRUE	FALSE
12:110919149:GT:G	rs781431079	MYL2	DEFINITIVE	LIMITED	ENST00000228841	UNCERTAIN_SIGNIFICANCE	NA	criteria_provided,_single_submitter	16	759026	2.10796e-05	frameshift_variant	HC	NA	FALSE	TRUE	FALSE
12:110919181:CTTTCT:C	rs747082468	MYL2	DEFINITIVE	LIMITED	ENST00000228841	UNCERTAIN_SIGNIFICANCE	NA	criteria_provided,_single_submitter	12	759026	1.58097e-05	frameshift_variant	HC	NA	FALSE	TRUE	FALSE
3:46858273:C:G	NA	MYL3	DEFINITIVE	NA	ENST00000292327	UNCERTAIN_SIGNIFICANCE	NA	criteria_provided,_single_submitter	0	0	0	splice_acceptor_variant	HC	NA	FALSE	TRUE	FALSE
3:46858438:CT:C	NA	MYL3	DEFINITIVE	NA	ENST00000292327	NOT_PROVIDED	NA	NA	9	759026	1.18573e-05	frameshift_variant	HC	NA	FALSE	TRUE	FALSE
3:46858441:CGTCTTCTGTCAGCCTCT:C	NA	MYL3	DEFINITIVE	NA	ENST00000292327	NOT_PROVIDED	NA	NA	9	759026	1.18573e-05	frameshift_variant	HC	NA	FALSE	TRUE	FALSE
3:46859474:C:T	NA	MYL3	DEFINITIVE	NA	ENST00000292327	NOT_PROVIDED	NA	NA	1	759026	1.31748e-06	splice_donor_variant	HC	NA	FALSE	TRUE	FALSE
3:46859498:AG:A	rs1064793448	MYL3	DEFINITIVE	NA	ENST00000292327	CONFLICTING_CLASSIFICATIONS_OF_PATHOGENICITY	PATHOGENIC(1)|UNCERTAIN_SIGNIFICANCE(2)	criteria_provided,_conflicting_classifications	6	759026	7.90487e-06	frameshift_variant	HC	NA	FALSE	TRUE	FALSE
3:46859545:C:CA	rs745346844	MYL3	DEFINITIVE	NA	ENST00000292327	UNCERTAIN_SIGNIFICANCE	NA	criteria_provided,_single_submitter	0	0	0	frameshift_variant	HC	NA	FALSE	TRUE	FALSE
3:46859601:G:A	NA	MYL3	DEFINITIVE	NA	ENST00000292327	NOT_PROVIDED	NA	NA	1	759026	1.31748e-06	stop_gained	HC	NA	FALSE	TRUE	FALSE
3:46859650:T:G	NA	MYL3	DEFINITIVE	NA	ENST00000292327	NOT_PROVIDED	NA	NA	0	0	0	splice_acceptor_variant	HC	NA	FALSE	TRUE	FALSE
3:46860702:C:T	rs199474703	MYL3	DEFINITIVE	NA	ENST00000292327	PATHOGENIC/LIKELY_PATHOGENIC	NA	criteria_provided,_multiple_submitters,_no_conflicts	5	759026	6.58739e-06	missense_variant	NA	NA	TRUE	FALSE	FALSE
3:46860706:G:GCA	NA	MYL3	DEFINITIVE	NA	ENST00000292327	NOT_PROVIDED	NA	NA	1	759026	1.31748e-06	frameshift_variant	HC	NA	FALSE	TRUE	FALSE
3:46860730:GGCCCAGC:G	NA	MYL3	DEFINITIVE	NA	ENST00000292327	NOT_PROVIDED	NA	NA	6	759026	7.90487e-06	frameshift_variant	HC	NA	FALSE	TRUE	FALSE
3:46860959:C:T	NA	MYL3	DEFINITIVE	NA	ENST00000292327	CONFLICTING_CLASSIFICATIONS_OF_PATHOGENICITY	PATHOGENIC(1)|UNCERTAIN_SIGNIFICANCE(1)	criteria_provided,_conflicting_classifications	1	759026	1.31748e-06	splice_donor_variant	HC	NA	FALSE	TRUE	FALSE
3:46863379:TTTGGGGGCCA:T	NA	MYL3	DEFINITIVE	NA	ENST00000292327	NOT_PROVIDED	NA	NA	1	759026	1.31748e-06	frameshift_variant & start_lost	HC	NA	FALSE	TRUE	FALSE
6:118558956:T:C	rs771044756	PLN	SYND-LVH	DEFINITIVE	ENST00000357525	UNCERTAIN_SIGNIFICANCE	NA	criteria_provided,_multiple_submitters,_no_conflicts	0	0	0	missense_variant	NA	0.6889	FALSE	FALSE	TRUE
6:118558982:C:CCT	rs794729138	PLN	SYND-LVH	DEFINITIVE	ENST00000357525	CONFLICTING_CLASSIFICATIONS_OF_PATHOGENICITY	PATHOGENIC(1)|LIKELY_PATHOGENIC(3)|UNCERTAIN_SIGNIFICANCE(2)	criteria_provided,_conflicting_classifications	22	758942	2.89877e-05	frameshift_variant	HC	NA	FALSE	TRUE	FALSE
6:118558987:ACAAG:A	NA	PLN	SYND-LVH	DEFINITIVE	ENST00000357525	NOT_PROVIDED	NA	NA	1	758990	1.31754e-06	frameshift_variant	HC	NA	FALSE	TRUE	FALSE
6:118558997:CA:C	NA	PLN	SYND-LVH	DEFINITIVE	ENST00000357525	NOT_PROVIDED	NA	NA	1	758908	1.31768e-06	frameshift_variant	HC	NA	FALSE	TRUE	FALSE
6:118559008:G:GT	NA	PLN	SYND-LVH	DEFINITIVE	ENST00000357525	NOT_PROVIDED	NA	NA	1	758948	1.31761e-06	frameshift_variant	HC	NA	FALSE	TRUE	FALSE
6:118559037:T:G	rs111033560	PLN	SYND-LVH	DEFINITIVE	ENST00000357525	PATHOGENIC/LIKELY_PATHOGENIC	NA	criteria_provided,_multiple_submitters,_no_conflicts	0	0	0	stop_gained	HC	NA	TRUE	TRUE	FALSE
6:118559049:T:G	NA	PLN	SYND-LVH	DEFINITIVE	ENST00000357525	NOT_PROVIDED	NA	NA	1	759000	1.31752e-06	missense_variant	NA	0.8082	FALSE	FALSE	TRUE
6:118559052:T:C	rs794729210	PLN	SYND-LVH	DEFINITIVE	ENST00000357525	UNCERTAIN_SIGNIFICANCE	NA	criteria_provided,_multiple_submitters,_no_conflicts	5	758976	6.58782e-06	missense_variant	NA	0.9029	FALSE	FALSE	TRUE
6:118559058:G:GT	NA	PLN	SYND-LVH	DEFINITIVE	ENST00000357525	NOT_PROVIDED	NA	NA	1	758988	1.31754e-06	frameshift_variant	HC	NA	FALSE	TRUE	FALSE
6:118559073:T:C	rs397516783	PLN	SYND-LVH	DEFINITIVE	ENST00000357525	UNCERTAIN_SIGNIFICANCE	NA	criteria_provided,_multiple_submitters,_no_conflicts	2	758984	2.6351e-06	missense_variant	NA	0.7469	FALSE	FALSE	TRUE
10:110644458:G:C	NA	RBM20	NA	DEFINITIVE	ENST00000369519	NOT_PROVIDED	NA	NA	3	759026	3.95243e-06	missense_variant	NA	0.7127	FALSE	FALSE	TRUE
10:110644459:T:C	rs996172004	RBM20	NA	DEFINITIVE	ENST00000369519	UNCERTAIN_SIGNIFICANCE	NA	criteria_provided,_multiple_submitters,_no_conflicts	15	759024	1.97622e-05	missense_variant	NA	0.7131	FALSE	FALSE	TRUE
10:110644470:G:A	rs758772050	RBM20	NA	DEFINITIVE	ENST00000369519	UNCERTAIN_SIGNIFICANCE	NA	criteria_provided,_multiple_submitters,_no_conflicts	20	759026	2.63496e-05	missense_variant	NA	0.8032	FALSE	FALSE	TRUE
10:110644481:G:C	rs1157177960	RBM20	NA	DEFINITIVE	ENST00000369519	CONFLICTING_CLASSIFICATIONS_OF_PATHOGENICITY	UNCERTAIN_SIGNIFICANCE(1)|LIKELY_BENIGN(1)	criteria_provided,_conflicting_classifications	0	0	0	missense_variant	NA	0.573	FALSE	FALSE	TRUE
10:110644560:TCCGG:T	NA	RBM20	NA	DEFINITIVE	ENST00000369519	UNCERTAIN_SIGNIFICANCE	NA	criteria_provided,_single_submitter	0	0	0	frameshift_variant	HC	NA	FALSE	TRUE	FALSE
10:110644578:C:T	NA	RBM20	NA	DEFINITIVE	ENST00000369519	UNCERTAIN_SIGNIFICANCE	NA	criteria_provided,_single_submitter	1	758998	1.31753e-06	stop_gained	HC	NA	FALSE	TRUE	FALSE
10:110644601:G:GC	NA	RBM20	NA	DEFINITIVE	ENST00000369519	NOT_PROVIDED	NA	NA	0	0	0	frameshift_variant	HC	NA	FALSE	TRUE	FALSE
10:110644613:GC:G	NA	RBM20	NA	DEFINITIVE	ENST00000369519	NOT_PROVIDED	NA	NA	0	0	0	frameshift_variant	HC	NA	FALSE	TRUE	FALSE
10:110644639:T:A	NA	RBM20	NA	DEFINITIVE	ENST00000369519	NOT_PROVIDED	NA	NA	0	0	0	missense_variant	NA	0.7722	FALSE	FALSE	TRUE
10:110780805:G:GCCAAGCTCCTGGACAAGAACCC	NA	RBM20	NA	DEFINITIVE	ENST00000369519	NOT_PROVIDED	NA	NA	1	759026	1.31748e-06	frameshift_variant	HC	NA	FALSE	TRUE	FALSE
10:110780841:AACCCGAACCCTCTGCTTCCTTCACCTGCCAGTCTCCAGCTGGCTCAACTGCAGGCCCAGCTC:A	rs1554898759	RBM20	NA	DEFINITIVE	ENST00000369519	UNCERTAIN_SIGNIFICANCE	NA	criteria_provided,_multiple_submitters,_no_conflicts	11	759026	1.44923e-05	frameshift_variant	HC	NA	FALSE	TRUE	FALSE
10:110780869:C:A	NA	RBM20	NA	DEFINITIVE	ENST00000369519	NOT_PROVIDED	NA	NA	0	0	0	missense_variant	NA	0.9812	FALSE	FALSE	TRUE
10:110780878:A:G	NA	RBM20	NA	DEFINITIVE	ENST00000369519	NOT_PROVIDED	NA	NA	1	759002	1.31752e-06	missense_variant	NA	0.7083	FALSE	FALSE	TRUE
10:110780878:A:T	NA	RBM20	NA	DEFINITIVE	ENST00000369519	NOT_PROVIDED	NA	NA	0	0	0	missense_variant	NA	0.6627	FALSE	FALSE	TRUE
10:110780882:GGCTCAACTGCAGGCCCA:G	NA	RBM20	NA	DEFINITIVE	ENST00000369519	NOT_PROVIDED	NA	NA	2	759004	2.63503e-06	frameshift_variant	HC	NA	FALSE	TRUE	FALSE
10:110780888:A:C	NA	RBM20	NA	DEFINITIVE	ENST00000369519	NOT_PROVIDED	NA	NA	0	0	0	missense_variant	NA	0.7776	FALSE	FALSE	TRUE
10:110780896:C:T	rs1195345503	RBM20	NA	DEFINITIVE	ENST00000369519	UNCERTAIN_SIGNIFICANCE	NA	criteria_provided,_single_submitter	0	0	0	missense_variant	NA	0.9115	FALSE	FALSE	TRUE
10:110780905:C:T	NA	RBM20	NA	DEFINITIVE	ENST00000369519	NOT_PROVIDED	NA	NA	4	759024	5.26993e-06	missense_variant	NA	0.9526	FALSE	FALSE	TRUE
10:110780908:T:G	rs1060503417	RBM20	NA	DEFINITIVE	ENST00000369519	UNCERTAIN_SIGNIFICANCE	NA	criteria_provided,_single_submitter	15	759024	1.97622e-05	missense_variant	NA	0.9584	FALSE	FALSE	TRUE
10:110780913:C:T	rs794729160	RBM20	NA	DEFINITIVE	ENST00000369519	UNCERTAIN_SIGNIFICANCE	NA	criteria_provided,_multiple_submitters,_no_conflicts	13	759026	1.71272e-05	missense_variant	NA	0.9217	FALSE	FALSE	TRUE
10:110780914:G:A	rs886046699	RBM20	NA	DEFINITIVE	ENST00000369519	CONFLICTING_CLASSIFICATIONS_OF_PATHOGENICITY	UNCERTAIN_SIGNIFICANCE(3)|LIKELY_BENIGN(1)	criteria_provided,_conflicting_classifications	20	759026	2.63496e-05	missense_variant	NA	0.5689	FALSE	FALSE	TRUE
10:110780923:T:A	NA	RBM20	NA	DEFINITIVE	ENST00000369519	NOT_PROVIDED	NA	NA	1	759026	1.31748e-06	missense_variant	NA	0.8641	FALSE	FALSE	TRUE
10:110780930:G:C	rs1413181007	RBM20	NA	DEFINITIVE	ENST00000369519	CONFLICTING_CLASSIFICATIONS_OF_PATHOGENICITY	UNCERTAIN_SIGNIFICANCE(2)|LIKELY_BENIGN(1)	criteria_provided,_conflicting_classifications	11	759026	1.44923e-05	missense_variant	NA	0.8711	FALSE	FALSE	TRUE
10:110780942:C:CA	rs746016893	RBM20	NA	DEFINITIVE	ENST00000369519	NOT_PROVIDED	NA	NA	3	759026	3.95243e-06	frameshift_variant	HC	NA	FALSE	TRUE	FALSE
10:110780956:C:G	NA	RBM20	NA	DEFINITIVE	ENST00000369519	NOT_PROVIDED	NA	NA	2	759024	2.63496e-06	missense_variant	NA	0.7652	FALSE	FALSE	TRUE
10:110780964:G:T	NA	RBM20	NA	DEFINITIVE	ENST00000369519	NOT_PROVIDED	NA	NA	0	0	0	missense_variant	NA	0.895	FALSE	FALSE	TRUE
10:110780967:CT:C	rs1173576141	RBM20	NA	DEFINITIVE	ENST00000369519	UNCERTAIN_SIGNIFICANCE	NA	criteria_provided,_multiple_submitters,_no_conflicts	51	759026	6.71914e-05	frameshift_variant	HC	NA	FALSE	TRUE	FALSE
10:110780972:C:G	NA	RBM20	NA	DEFINITIVE	ENST00000369519	UNCERTAIN_SIGNIFICANCE	NA	criteria_provided,_single_submitter	0	0	0	missense_variant	NA	0.9411	FALSE	FALSE	TRUE
10:110780974:A:G	NA	RBM20	NA	DEFINITIVE	ENST00000369519	NOT_PROVIDED	NA	NA	2	759026	2.63496e-06	missense_variant	NA	0.5732	FALSE	FALSE	TRUE
10:110780980:T:C	NA	RBM20	NA	DEFINITIVE	ENST00000369519	UNCERTAIN_SIGNIFICANCE	NA	criteria_provided,_single_submitter	1	759024	1.31748e-06	missense_variant	NA	0.9956	FALSE	FALSE	TRUE
10:110780988:G:A	NA	RBM20	NA	DEFINITIVE	ENST00000369519	NOT_PROVIDED	NA	NA	8	759026	1.05398e-05	missense_variant	NA	0.9468	FALSE	FALSE	TRUE
10:110780996:G:A	rs772994077	RBM20	NA	DEFINITIVE	ENST00000369519	NOT_PROVIDED	NA	NA	0	0	0	missense_variant	NA	0.9572	FALSE	FALSE	TRUE
10:110781141:C:T	rs794729161	RBM20	NA	DEFINITIVE	ENST00000369519	UNCERTAIN_SIGNIFICANCE	NA	criteria_provided,_multiple_submitters,_no_conflicts	4	759026	5.26991e-06	stop_gained	HC	NA	FALSE	TRUE	FALSE
10:110781441:T:C	rs1014048064	RBM20	NA	DEFINITIVE	ENST00000369519	UNCERTAIN_SIGNIFICANCE	NA	criteria_provided,_single_submitter	6	759026	7.90487e-06	missense_variant	NA	0.8931	FALSE	FALSE	TRUE
10:110781450:G:C	NA	RBM20	NA	DEFINITIVE	ENST00000369519	NOT_PROVIDED	NA	NA	0	0	0	missense_variant	NA	0.7197	FALSE	FALSE	TRUE
10:110781455:T:G	NA	RBM20	NA	DEFINITIVE	ENST00000369519	NOT_PROVIDED	NA	NA	1	759026	1.31748e-06	missense_variant	NA	0.7166	FALSE	FALSE	TRUE
10:110781521:GA:G	NA	RBM20	NA	DEFINITIVE	ENST00000369519	NOT_PROVIDED	NA	NA	1	759026	1.31748e-06	frameshift_variant	HC	NA	FALSE	TRUE	FALSE
10:110781536:G:GCCACTGCT	NA	RBM20	NA	DEFINITIVE	ENST00000369519	UNCERTAIN_SIGNIFICANCE	NA	criteria_provided,_single_submitter	3	759026	3.95243e-06	frameshift_variant	HC	NA	FALSE	TRUE	FALSE
10:110781566:G:A	NA	RBM20	NA	DEFINITIVE	ENST00000369519	NOT_PROVIDED	NA	NA	1	759026	1.31748e-06	stop_gained	HC	NA	FALSE	TRUE	FALSE
10:110781657:T:C	NA	RBM20	NA	DEFINITIVE	ENST00000369519	NOT_PROVIDED	NA	NA	0	0	0	missense_variant	NA	0.9655	FALSE	FALSE	TRUE
10:110781660:G:C	rs372999896	RBM20	NA	DEFINITIVE	ENST00000369519	CONFLICTING_CLASSIFICATIONS_OF_PATHOGENICITY	UNCERTAIN_SIGNIFICANCE(2)|LIKELY_BENIGN(1)	criteria_provided,_conflicting_classifications	0	0	0	missense_variant	NA	0.6917	FALSE	FALSE	TRUE
10:110781666:G:A	rs554690506	RBM20	NA	DEFINITIVE	ENST00000369519	CONFLICTING_CLASSIFICATIONS_OF_PATHOGENICITY	UNCERTAIN_SIGNIFICANCE(2)|LIKELY_BENIGN(2)	criteria_provided,_conflicting_classifications	5	759026	6.58739e-06	missense_variant	NA	0.8556	FALSE	FALSE	TRUE
10:110781672:C:T	rs998547889	RBM20	NA	DEFINITIVE	ENST00000369519	UNCERTAIN_SIGNIFICANCE	NA	criteria_provided,_multiple_submitters,_no_conflicts	2	759026	2.63496e-06	missense_variant	NA	0.9495	FALSE	FALSE	TRUE
10:110781682:A:G	rs1420414952	RBM20	NA	DEFINITIVE	ENST00000369519	NOT_PROVIDED	NA	NA	1	759026	1.31748e-06	missense_variant	NA	0.5657	FALSE	FALSE	TRUE
10:110781802:AG:A	NA	RBM20	NA	DEFINITIVE	ENST00000369519	NOT_PROVIDED	NA	NA	3	759026	3.95243e-06	frameshift_variant	HC	NA	FALSE	TRUE	FALSE
10:110781810:G:A	rs950210735	RBM20	NA	DEFINITIVE	ENST00000369519	UNCERTAIN_SIGNIFICANCE	NA	criteria_provided,_multiple_submitters,_no_conflicts	1	759026	1.31748e-06	missense_variant	NA	0.8845	FALSE	FALSE	TRUE
10:110781820:G:T	NA	RBM20	NA	DEFINITIVE	ENST00000369519	NOT_PROVIDED	NA	NA	0	0	0	missense_variant	NA	0.6113	FALSE	FALSE	TRUE
10:110781840:C:G	rs934431875	RBM20	NA	DEFINITIVE	ENST00000369519	NOT_PROVIDED	NA	NA	1	759026	1.31748e-06	missense_variant	NA	0.9278	FALSE	FALSE	TRUE
10:110781844:A:G	NA	RBM20	NA	DEFINITIVE	ENST00000369519	NOT_PROVIDED	NA	NA	1	759026	1.31748e-06	missense_variant	NA	0.9269	FALSE	FALSE	TRUE
10:110781864:A:G	NA	RBM20	NA	DEFINITIVE	ENST00000369519	NOT_PROVIDED	NA	NA	1	759026	1.31748e-06	missense_variant	NA	0.8169	FALSE	FALSE	TRUE
10:110781871:T:A	NA	RBM20	NA	DEFINITIVE	ENST00000369519	NOT_PROVIDED	NA	NA	3	759026	3.95243e-06	missense_variant	NA	0.9736	FALSE	FALSE	TRUE
10:110781874:T:C	rs932538273	RBM20	NA	DEFINITIVE	ENST00000369519	UNCERTAIN_SIGNIFICANCE	NA	criteria_provided,_multiple_submitters,_no_conflicts	13	759026	1.71272e-05	missense_variant	NA	0.8779	FALSE	FALSE	TRUE
10:110781875:T:G	NA	RBM20	NA	DEFINITIVE	ENST00000369519	NOT_PROVIDED	NA	NA	1	759026	1.31748e-06	missense_variant	NA	0.9784	FALSE	FALSE	TRUE
10:110781877:A:G	NA	RBM20	NA	DEFINITIVE	ENST00000369519	NOT_PROVIDED	NA	NA	1	759026	1.31748e-06	missense_variant	NA	0.8291	FALSE	FALSE	TRUE
10:110783367:A:T	NA	RBM20	NA	DEFINITIVE	ENST00000369519	UNCERTAIN_SIGNIFICANCE	NA	criteria_provided,_single_submitter	1	759020	1.31749e-06	missense_variant & splice_region_variant	NA	0.8827	FALSE	FALSE	TRUE
10:110783379:A:C	NA	RBM20	NA	DEFINITIVE	ENST00000369519	UNCERTAIN_SIGNIFICANCE	NA	criteria_provided,_multiple_submitters,_no_conflicts	3	759022	3.95245e-06	missense_variant	NA	0.984	FALSE	FALSE	TRUE
10:110783379:ATG:A	NA	RBM20	NA	DEFINITIVE	ENST00000369519	UNCERTAIN_SIGNIFICANCE	NA	criteria_provided,_single_submitter	1	759022	1.31748e-06	frameshift_variant	HC	NA	FALSE	TRUE	FALSE
10:110783387:G:C	NA	RBM20	NA	DEFINITIVE	ENST00000369519	NOT_PROVIDED	NA	NA	1	759026	1.31748e-06	missense_variant	NA	0.9726	FALSE	FALSE	TRUE
10:110783397:A:G	NA	RBM20	NA	DEFINITIVE	ENST00000369519	NOT_PROVIDED	NA	NA	1	759026	1.31748e-06	missense_variant	NA	0.9686	FALSE	FALSE	TRUE
10:110783419:C:G	rs876657972	RBM20	NA	DEFINITIVE	ENST00000369519	CONFLICTING_CLASSIFICATIONS_OF_PATHOGENICITY	UNCERTAIN_SIGNIFICANCE(1)|LIKELY_BENIGN(1)	criteria_provided,_conflicting_classifications	0	0	0	missense_variant	NA	0.8493	FALSE	FALSE	TRUE
10:110783428:G:C	NA	RBM20	NA	DEFINITIVE	ENST00000369519	NOT_PROVIDED	NA	NA	1	759012	1.3175e-06	splice_donor_variant	HC	NA	FALSE	TRUE	FALSE
10:110784340:G:C	NA	RBM20	NA	DEFINITIVE	ENST00000369519	NOT_PROVIDED	NA	NA	2	759020	2.63498e-06	splice_acceptor_variant	HC	NA	FALSE	TRUE	FALSE
10:110784340:G:T	rs1265727354	RBM20	NA	DEFINITIVE	ENST00000369519	CONFLICTING_CLASSIFICATIONS_OF_PATHOGENICITY	LIKELY_PATHOGENIC(1)|UNCERTAIN_SIGNIFICANCE(2)	criteria_provided,_conflicting_classifications	8	759020	1.05399e-05	splice_acceptor_variant	HC	NA	FALSE	TRUE	FALSE
10:110784790:A:G	NA	RBM20	NA	DEFINITIVE	ENST00000369519	NOT_PROVIDED	NA	NA	3	758754	3.95385e-06	splice_acceptor_variant	HC	NA	FALSE	TRUE	FALSE
10:110784792:AT:A	NA	RBM20	NA	DEFINITIVE	ENST00000369519	NOT_PROVIDED	NA	NA	4	758886	5.27088e-06	frameshift_variant & splice_region_variant	HC	NA	FALSE	TRUE	FALSE
10:110784820:C:A	NA	RBM20	NA	DEFINITIVE	ENST00000369519	NOT_PROVIDED	NA	NA	3	758992	3.95261e-06	stop_gained	HC	NA	FALSE	TRUE	FALSE
10:110784840:C:A	NA	RBM20	NA	DEFINITIVE	ENST00000369519	NOT_PROVIDED	NA	NA	1	759018	1.31749e-06	stop_gained	HC	NA	FALSE	TRUE	FALSE
10:110784852:C:G	NA	RBM20	NA	DEFINITIVE	ENST00000369519	NOT_PROVIDED	NA	NA	2	759006	2.63503e-06	stop_gained	HC	NA	FALSE	TRUE	FALSE
10:110784879:TG:T	NA	RBM20	NA	DEFINITIVE	ENST00000369519	NOT_PROVIDED	NA	NA	0	0	0	frameshift_variant	HC	NA	FALSE	TRUE	FALSE
10:110797508:T:C	rs1232806059	RBM20	NA	DEFINITIVE	ENST00000369519	UNCERTAIN_SIGNIFICANCE	NA	criteria_provided,_single_submitter	3	759026	3.95243e-06	missense_variant & splice_region_variant	NA	0.5791	FALSE	FALSE	TRUE
10:110797532:C:T	rs369835514	RBM20	NA	DEFINITIVE	ENST00000369519	UNCERTAIN_SIGNIFICANCE	NA	criteria_provided,_multiple_submitters,_no_conflicts	4	759026	5.26991e-06	missense_variant	NA	0.9192	FALSE	FALSE	TRUE
10:110797533:G:A	rs762725902	RBM20	NA	DEFINITIVE	ENST00000369519	CONFLICTING_CLASSIFICATIONS_OF_PATHOGENICITY	UNCERTAIN_SIGNIFICANCE(2)|LIKELY_BENIGN(1)	criteria_provided,_conflicting_classifications	24	759026	3.16195e-05	missense_variant	NA	0.8597	FALSE	FALSE	TRUE
10:110797547:T:C	NA	RBM20	NA	DEFINITIVE	ENST00000369519	NOT_PROVIDED	NA	NA	2	759026	2.63496e-06	missense_variant	NA	0.9881	FALSE	FALSE	TRUE
10:110797550:A:G	NA	RBM20	NA	DEFINITIVE	ENST00000369519	NOT_PROVIDED	NA	NA	3	759024	3.95244e-06	missense_variant	NA	0.8729	FALSE	FALSE	TRUE
10:110797556:C:T	NA	RBM20	NA	DEFINITIVE	ENST00000369519	NOT_PROVIDED	NA	NA	2	759024	2.63496e-06	missense_variant	NA	0.9752	FALSE	FALSE	TRUE
10:110797557:C:G	NA	RBM20	NA	DEFINITIVE	ENST00000369519	NOT_PROVIDED	NA	NA	1	759024	1.31748e-06	missense_variant	NA	0.9843	FALSE	FALSE	TRUE
10:110797567:C:G	rs539932441	RBM20	NA	DEFINITIVE	ENST00000369519	NOT_PROVIDED	NA	NA	0	0	0	missense_variant	NA	0.933	FALSE	FALSE	TRUE
10:110797569:G:A	NA	RBM20	NA	DEFINITIVE	ENST00000369519	NOT_PROVIDED	NA	NA	1	759022	1.31748e-06	missense_variant	NA	0.9489	FALSE	FALSE	TRUE
10:110797574:G:A	NA	RBM20	NA	DEFINITIVE	ENST00000369519	NOT_PROVIDED	NA	NA	1	759026	1.31748e-06	missense_variant	NA	0.974	FALSE	FALSE	TRUE
10:110797582:C:A	NA	RBM20	NA	DEFINITIVE	ENST00000369519	NOT_PROVIDED	NA	NA	1	759026	1.31748e-06	missense_variant	NA	0.8608	FALSE	FALSE	TRUE
10:110797582:C:G	NA	RBM20	NA	DEFINITIVE	ENST00000369519	NOT_PROVIDED	NA	NA	0	0	0	missense_variant	NA	0.8608	FALSE	FALSE	TRUE
10:110797583:G:C	rs183007628	RBM20	NA	DEFINITIVE	ENST00000369519	UNCERTAIN_SIGNIFICANCE	NA	criteria_provided,_multiple_submitters,_no_conflicts	10	759024	1.31748e-05	missense_variant	NA	0.9677	FALSE	FALSE	TRUE
10:110797590:A:T	NA	RBM20	NA	DEFINITIVE	ENST00000369519	NOT_PROVIDED	NA	NA	1	759026	1.31748e-06	missense_variant	NA	0.8734	FALSE	FALSE	TRUE
10:110797613:G:C	NA	RBM20	NA	DEFINITIVE	ENST00000369519	NOT_PROVIDED	NA	NA	1	759026	1.31748e-06	missense_variant	NA	0.9908	FALSE	FALSE	TRUE
10:110797623:A:G	NA	RBM20	NA	DEFINITIVE	ENST00000369519	UNCERTAIN_SIGNIFICANCE	NA	criteria_provided,_multiple_submitters,_no_conflicts	0	0	0	missense_variant	NA	0.9575	FALSE	FALSE	TRUE
10:110797629:T:G	NA	RBM20	NA	DEFINITIVE	ENST00000369519	NOT_PROVIDED	NA	NA	1	759024	1.31748e-06	missense_variant	NA	0.9624	FALSE	FALSE	TRUE
10:110797631:A:T	NA	RBM20	NA	DEFINITIVE	ENST00000369519	NOT_PROVIDED	NA	NA	0	0	0	missense_variant	NA	0.879	FALSE	FALSE	TRUE
10:110797638:C:T	rs993569055	RBM20	NA	DEFINITIVE	ENST00000369519	UNCERTAIN_SIGNIFICANCE	NA	criteria_provided,_multiple_submitters,_no_conflicts	0	0	0	missense_variant	NA	0.7867	FALSE	FALSE	TRUE
10:110797640:A:G	NA	RBM20	NA	DEFINITIVE	ENST00000369519	NOT_PROVIDED	NA	NA	3	759026	3.95243e-06	missense_variant	NA	0.9069	FALSE	FALSE	TRUE
10:110797643:A:G	rs376125913	RBM20	NA	DEFINITIVE	ENST00000369519	NOT_PROVIDED	NA	NA	0	0	0	missense_variant	NA	0.6617	FALSE	FALSE	TRUE
10:110797645:T:G	NA	RBM20	NA	DEFINITIVE	ENST00000369519	NOT_PROVIDED	NA	NA	5	759026	6.58739e-06	missense_variant	NA	0.808	FALSE	FALSE	TRUE
10:110799788:C:A	rs1554901109	RBM20	NA	DEFINITIVE	ENST00000369519	UNCERTAIN_SIGNIFICANCE	NA	criteria_provided,_single_submitter	0	0	0	missense_variant & splice_region_variant	NA	0.9989	FALSE	FALSE	TRUE
10:110799788:C:G	NA	RBM20	NA	DEFINITIVE	ENST00000369519	NOT_PROVIDED	NA	NA	4	759022	5.26994e-06	missense_variant & splice_region_variant	NA	0.7629	FALSE	FALSE	TRUE
10:110799791:T:A	NA	RBM20	NA	DEFINITIVE	ENST00000369519	NOT_PROVIDED	NA	NA	1	759022	1.31748e-06	missense_variant	NA	0.9608	FALSE	FALSE	TRUE
10:110799814:G:A	rs1243312806	RBM20	NA	DEFINITIVE	ENST00000369519	NOT_PROVIDED	NA	NA	0	0	0	missense_variant	NA	0.9723	FALSE	FALSE	TRUE
10:110799817:G:A	NA	RBM20	NA	DEFINITIVE	ENST00000369519	UNCERTAIN_SIGNIFICANCE	NA	criteria_provided,_single_submitter	10	759010	1.31751e-05	missense_variant	NA	0.9792	FALSE	FALSE	TRUE
10:110799823:G:A	rs976197437	RBM20	NA	DEFINITIVE	ENST00000369519	NOT_PROVIDED	NA	NA	7	759022	9.22239e-06	missense_variant	NA	0.8282	FALSE	FALSE	TRUE
10:110799824:C:T	NA	RBM20	NA	DEFINITIVE	ENST00000369519	NOT_PROVIDED	NA	NA	3	759002	3.95256e-06	missense_variant	NA	0.8578	FALSE	FALSE	TRUE
10:110799840:T:A	NA	RBM20	NA	DEFINITIVE	ENST00000369519	NOT_PROVIDED	NA	NA	1	759024	1.31748e-06	stop_gained	HC	NA	FALSE	TRUE	FALSE
10:110799853:G:T	NA	RBM20	NA	DEFINITIVE	ENST00000369519	UNCERTAIN_SIGNIFICANCE	NA	criteria_provided,_single_submitter	1	759026	1.31748e-06	missense_variant	NA	0.5895	FALSE	FALSE	TRUE
10:110799860:T:A	rs1444950975	RBM20	NA	DEFINITIVE	ENST00000369519	UNCERTAIN_SIGNIFICANCE	NA	criteria_provided,_multiple_submitters,_no_conflicts	0	0	0	missense_variant	NA	0.9838	FALSE	FALSE	TRUE
10:110799877:C:T	NA	RBM20	NA	DEFINITIVE	ENST00000369519	NOT_PROVIDED	NA	NA	0	0	0	missense_variant	NA	0.7849	FALSE	FALSE	TRUE
10:110799880:A:C	NA	RBM20	NA	DEFINITIVE	ENST00000369519	NOT_PROVIDED	NA	NA	1	759026	1.31748e-06	missense_variant	NA	0.7794	FALSE	FALSE	TRUE
10:110799883:C:T	rs919402785	RBM20	NA	DEFINITIVE	ENST00000369519	CONFLICTING_CLASSIFICATIONS_OF_PATHOGENICITY	UNCERTAIN_SIGNIFICANCE(1)|LIKELY_BENIGN(1)	criteria_provided,_conflicting_classifications	1	759022	1.31748e-06	missense_variant	NA	0.9332	FALSE	FALSE	TRUE
10:110799884:G:A	rs368716639	RBM20	NA	DEFINITIVE	ENST00000369519	CONFLICTING_CLASSIFICATIONS_OF_PATHOGENICITY	UNCERTAIN_SIGNIFICANCE(2)|LIKELY_BENIGN(1)	criteria_provided,_conflicting_classifications	141	759026	0.000185764	missense_variant	NA	0.8715	FALSE	FALSE	TRUE
10:110799884:G:T	rs368716639	RBM20	NA	DEFINITIVE	ENST00000369519	UNCERTAIN_SIGNIFICANCE	NA	criteria_provided,_single_submitter	2	759026	2.63496e-06	missense_variant	NA	0.9817	FALSE	FALSE	TRUE
10:110799890:C:T	NA	RBM20	NA	DEFINITIVE	ENST00000369519	NOT_PROVIDED	NA	NA	2	759026	2.63496e-06	missense_variant	NA	0.9993	FALSE	FALSE	TRUE
10:110799896:G:A	NA	RBM20	NA	DEFINITIVE	ENST00000369519	NOT_PROVIDED	NA	NA	1	759026	1.31748e-06	missense_variant	NA	0.7869	FALSE	FALSE	TRUE
10:110799898:T:C	NA	RBM20	NA	DEFINITIVE	ENST00000369519	NOT_PROVIDED	NA	NA	1	759026	1.31748e-06	missense_variant	NA	0.9985	FALSE	FALSE	TRUE
10:110799912:G:C	rs1198242067	RBM20	NA	DEFINITIVE	ENST00000369519	NOT_PROVIDED	NA	NA	0	0	0	missense_variant	NA	0.8972	FALSE	FALSE	TRUE
10:110799916:A:C	NA	RBM20	NA	DEFINITIVE	ENST00000369519	NOT_PROVIDED	NA	NA	0	0	0	missense_variant & splice_region_variant	NA	0.9721	FALSE	FALSE	TRUE
10:110799919:G:A	rs1060503414	RBM20	NA	DEFINITIVE	ENST00000369519	UNCERTAIN_SIGNIFICANCE	NA	criteria_provided,_multiple_submitters,_no_conflicts	1	759006	1.31751e-06	splice_donor_variant	HC	NA	FALSE	TRUE	FALSE
10:110810384:A:T	NA	RBM20	NA	DEFINITIVE	ENST00000369519	NOT_PROVIDED	NA	NA	1	759026	1.31748e-06	missense_variant & splice_region_variant	NA	0.975	FALSE	FALSE	TRUE
10:110810386:C:T	NA	RBM20	NA	DEFINITIVE	ENST00000369519	NOT_PROVIDED	NA	NA	0	0	0	missense_variant	NA	0.9879	FALSE	FALSE	TRUE
10:110810389:G:A	rs558674954	RBM20	NA	DEFINITIVE	ENST00000369519	CONFLICTING_CLASSIFICATIONS_OF_PATHOGENICITY	UNCERTAIN_SIGNIFICANCE(1)|LIKELY_BENIGN(2)	criteria_provided,_conflicting_classifications	9	759022	1.18574e-05	missense_variant	NA	0.9831	FALSE	FALSE	TRUE
10:110810398:G:A	rs727505067	RBM20	NA	DEFINITIVE	ENST00000369519	CONFLICTING_CLASSIFICATIONS_OF_PATHOGENICITY	UNCERTAIN_SIGNIFICANCE(4)|LIKELY_BENIGN(2)	criteria_provided,_conflicting_classifications	44	759020	5.79695e-05	missense_variant	NA	0.8851	FALSE	FALSE	TRUE
10:110812277:G:T	NA	RBM20	NA	DEFINITIVE	ENST00000369519	NOT_PROVIDED	NA	NA	1	759026	1.31748e-06	splice_acceptor_variant	HC	NA	FALSE	TRUE	FALSE
10:110812293:G:C	rs767451635	RBM20	NA	DEFINITIVE	ENST00000369519	UNCERTAIN_SIGNIFICANCE	NA	criteria_provided,_multiple_submitters,_no_conflicts	10	759026	1.31748e-05	missense_variant	NA	0.9339	FALSE	FALSE	TRUE
10:110812313:T:A	NA	RBM20	NA	DEFINITIVE	ENST00000369519	NOT_PROVIDED	NA	NA	1	759026	1.31748e-06	missense_variant	NA	0.5822	FALSE	FALSE	TRUE
10:110812317:C:A	rs1439106449	RBM20	NA	DEFINITIVE	ENST00000369519	UNCERTAIN_SIGNIFICANCE	NA	criteria_provided,_multiple_submitters,_no_conflicts	2	759026	2.63496e-06	missense_variant	NA	0.7329	FALSE	FALSE	TRUE
10:110812317:C:G	NA	RBM20	NA	DEFINITIVE	ENST00000369519	NOT_PROVIDED	NA	NA	1	759026	1.31748e-06	missense_variant	NA	0.7329	FALSE	FALSE	TRUE
10:110812337:C:T	NA	RBM20	NA	DEFINITIVE	ENST00000369519	UNCERTAIN_SIGNIFICANCE	NA	criteria_provided,_single_submitter	0	0	0	missense_variant	NA	0.6556	FALSE	FALSE	TRUE
10:110812352:T:G	NA	RBM20	NA	DEFINITIVE	ENST00000369519	NOT_PROVIDED	NA	NA	0	0	0	missense_variant	NA	0.7442	FALSE	FALSE	TRUE
10:110812362:C:A	NA	RBM20	NA	DEFINITIVE	ENST00000369519	NOT_PROVIDED	NA	NA	0	0	0	stop_gained	HC	NA	FALSE	TRUE	FALSE
10:110812364:G:A	NA	RBM20	NA	DEFINITIVE	ENST00000369519	NOT_PROVIDED	NA	NA	2	759024	2.63496e-06	missense_variant	NA	0.7465	FALSE	FALSE	TRUE
10:110812377:C:A	NA	RBM20	NA	DEFINITIVE	ENST00000369519	NOT_PROVIDED	NA	NA	0	0	0	missense_variant	NA	0.9354	FALSE	FALSE	TRUE
10:110812404:G:C	NA	RBM20	NA	DEFINITIVE	ENST00000369519	NOT_PROVIDED	NA	NA	2	759024	2.63496e-06	missense_variant	NA	0.6098	FALSE	FALSE	TRUE
10:110812410:T:TG	rs1564660858	RBM20	NA	DEFINITIVE	ENST00000369519	NOT_PROVIDED	NA	NA	4	759026	5.26991e-06	frameshift_variant	HC	NA	FALSE	TRUE	FALSE
10:110812459:C:T	rs794729150	RBM20	NA	DEFINITIVE	ENST00000369519	CONFLICTING_CLASSIFICATIONS_OF_PATHOGENICITY	PATHOGENIC(1)|UNCERTAIN_SIGNIFICANCE(2)	criteria_provided,_conflicting_classifications	4	759026	5.26991e-06	stop_gained	HC	NA	FALSE	TRUE	FALSE
10:110812494:CAA:C	NA	RBM20	NA	DEFINITIVE	ENST00000369519	NOT_PROVIDED	NA	NA	1	759026	1.31748e-06	frameshift_variant	HC	NA	FALSE	TRUE	FALSE
10:110812560:TGA:T	NA	RBM20	NA	DEFINITIVE	ENST00000369519	NOT_PROVIDED	NA	NA	1	759026	1.31748e-06	frameshift_variant	HC	NA	FALSE	TRUE	FALSE
10:110812573:C:T	rs1393804220	RBM20	NA	DEFINITIVE	ENST00000369519	CONFLICTING_CLASSIFICATIONS_OF_PATHOGENICITY	PATHOGENIC(1)|LIKELY_PATHOGENIC(1)|UNCERTAIN_SIGNIFICANCE(3)	criteria_provided,_conflicting_classifications	4	759024	5.26993e-06	stop_gained	HC	NA	FALSE	TRUE	FALSE
10:110812642:GT:G	NA	RBM20	NA	DEFINITIVE	ENST00000369519	NOT_PROVIDED	NA	NA	1	759026	1.31748e-06	frameshift_variant	HC	NA	FALSE	TRUE	FALSE
10:110812656:A:T	NA	RBM20	NA	DEFINITIVE	ENST00000369519	NOT_PROVIDED	NA	NA	2	759026	2.63496e-06	missense_variant	NA	0.6873	FALSE	FALSE	TRUE
10:110812679:G:GGAAA	NA	RBM20	NA	DEFINITIVE	ENST00000369519	NOT_PROVIDED	NA	NA	1	759026	1.31748e-06	frameshift_variant	HC	NA	FALSE	TRUE	FALSE
10:110812734:CG:C	NA	RBM20	NA	DEFINITIVE	ENST00000369519	NOT_PROVIDED	NA	NA	1	759026	1.31748e-06	frameshift_variant	HC	NA	FALSE	TRUE	FALSE
10:110812749:G:C	NA	RBM20	NA	DEFINITIVE	ENST00000369519	NOT_PROVIDED	NA	NA	0	0	0	missense_variant	NA	0.6586	FALSE	FALSE	TRUE
10:110812768:CG:C	NA	RBM20	NA	DEFINITIVE	ENST00000369519	NOT_PROVIDED	NA	NA	5	759026	6.58739e-06	frameshift_variant	HC	NA	FALSE	TRUE	FALSE
10:110812910:CT:C	NA	RBM20	NA	DEFINITIVE	ENST00000369519	NOT_PROVIDED	NA	NA	1	759020	1.31749e-06	frameshift_variant	HC	NA	FALSE	TRUE	FALSE
10:110812948:G:A	NA	RBM20	NA	DEFINITIVE	ENST00000369519	UNCERTAIN_SIGNIFICANCE	NA	criteria_provided,_single_submitter	3	755954	3.9685e-06	splice_donor_variant	HC	NA	FALSE	TRUE	FALSE
10:110812948:G:C	NA	RBM20	NA	DEFINITIVE	ENST00000369519	NOT_PROVIDED	NA	NA	0	0	0	splice_donor_variant	HC	NA	FALSE	TRUE	FALSE
10:110812949:T:A	NA	RBM20	NA	DEFINITIVE	ENST00000369519	NOT_PROVIDED	NA	NA	0	0	0	splice_donor_variant	HC	NA	FALSE	TRUE	FALSE
10:110812949:T:C	NA	RBM20	NA	DEFINITIVE	ENST00000369519	NOT_PROVIDED	NA	NA	0	0	0	splice_donor_variant	HC	NA	FALSE	TRUE	FALSE
10:110821286:G:A	rs1357160179	RBM20	NA	DEFINITIVE	ENST00000369519	UNCERTAIN_SIGNIFICANCE	NA	criteria_provided,_multiple_submitters,_no_conflicts	0	0	0	stop_gained	HC	NA	FALSE	TRUE	FALSE
10:110821298:TGAGGCAGAGGGGGA:T	NA	RBM20	NA	DEFINITIVE	ENST00000369519	NOT_PROVIDED	NA	NA	1	759026	1.31748e-06	frameshift_variant	HC	NA	FALSE	TRUE	FALSE
10:110821305:GA:G	NA	RBM20	NA	DEFINITIVE	ENST00000369519	CONFLICTING_CLASSIFICATIONS_OF_PATHOGENICITY	LIKELY_PATHOGENIC(1)|UNCERTAIN_SIGNIFICANCE(1)	criteria_provided,_conflicting_classifications	8	759024	1.05399e-05	frameshift_variant	HC	NA	FALSE	TRUE	FALSE
10:110821321:A:G	NA	RBM20	NA	DEFINITIVE	ENST00000369519	NOT_PROVIDED	NA	NA	1	759026	1.31748e-06	missense_variant	NA	0.6948	FALSE	FALSE	TRUE
10:110821334:G:A	NA	RBM20	NA	DEFINITIVE	ENST00000369519	UNCERTAIN_SIGNIFICANCE	NA	criteria_provided,_single_submitter	1	759026	1.31748e-06	missense_variant	NA	0.9143	FALSE	FALSE	TRUE
10:110821340:G:C	NA	RBM20	NA	DEFINITIVE	ENST00000369519	UNCERTAIN_SIGNIFICANCE	NA	criteria_provided,_single_submitter	2	759026	2.63496e-06	missense_variant	NA	0.7338	FALSE	FALSE	TRUE
10:110821360:T:C	rs794729154	RBM20	NA	DEFINITIVE	ENST00000369519	UNCERTAIN_SIGNIFICANCE	NA	criteria_provided,_multiple_submitters,_no_conflicts	1	759026	1.31748e-06	missense_variant	NA	0.7441	FALSE	FALSE	TRUE
10:110821386:G:A	NA	RBM20	NA	DEFINITIVE	ENST00000369519	NOT_PROVIDED	NA	NA	1	759026	1.31748e-06	missense_variant	NA	0.678	FALSE	FALSE	TRUE
10:110821387:A:G	NA	RBM20	NA	DEFINITIVE	ENST00000369519	NOT_PROVIDED	NA	NA	0	0	0	missense_variant	NA	0.7058	FALSE	FALSE	TRUE
10:110821396:TC:T	NA	RBM20	NA	DEFINITIVE	ENST00000369519	NOT_PROVIDED	NA	NA	1	759026	1.31748e-06	frameshift_variant	HC	NA	FALSE	TRUE	FALSE
10:110821405:TG:T	NA	RBM20	NA	DEFINITIVE	ENST00000369519	NOT_PROVIDED	NA	NA	1	759026	1.31748e-06	frameshift_variant	HC	NA	FALSE	TRUE	FALSE
10:110821410:G:T	NA	RBM20	NA	DEFINITIVE	ENST00000369519	NOT_PROVIDED	NA	NA	1	759026	1.31748e-06	stop_gained	HC	NA	FALSE	TRUE	FALSE
10:110821418:GC:G	NA	RBM20	NA	DEFINITIVE	ENST00000369519	CONFLICTING_CLASSIFICATIONS_OF_PATHOGENICITY	LIKELY_PATHOGENIC(1)|UNCERTAIN_SIGNIFICANCE(1)	criteria_provided,_conflicting_classifications	0	0	0	frameshift_variant	HC	NA	FALSE	TRUE	FALSE
10:110821458:CT:C	NA	RBM20	NA	DEFINITIVE	ENST00000369519	NOT_PROVIDED	NA	NA	1	759026	1.31748e-06	frameshift_variant	HC	NA	FALSE	TRUE	FALSE
10:110821669:TCTCC:T	rs770955344	RBM20	NA	DEFINITIVE	ENST00000369519	UNCERTAIN_SIGNIFICANCE	NA	criteria_provided,_single_submitter	16	759026	2.10796e-05	frameshift_variant	HC	NA	FALSE	TRUE	FALSE
10:110821761:TC:T	NA	RBM20	NA	DEFINITIVE	ENST00000369519	UNCERTAIN_SIGNIFICANCE	NA	criteria_provided,_single_submitter	4	759026	5.26991e-06	frameshift_variant	HC	NA	FALSE	TRUE	FALSE
10:110821776:G:T	NA	RBM20	NA	DEFINITIVE	ENST00000369519	NOT_PROVIDED	NA	NA	1	759026	1.31748e-06	stop_gained	HC	NA	FALSE	TRUE	FALSE
10:110821858:GC:G	NA	RBM20	NA	DEFINITIVE	ENST00000369519	UNCERTAIN_SIGNIFICANCE	NA	criteria_provided,_single_submitter	3	759024	3.95244e-06	frameshift_variant	HC	NA	FALSE	TRUE	FALSE
10:110821879:G:GC	rs760334885	RBM20	NA	DEFINITIVE	ENST00000369519	CONFLICTING_CLASSIFICATIONS_OF_PATHOGENICITY	LIKELY_PATHOGENIC(1)|UNCERTAIN_SIGNIFICANCE(3)	criteria_provided,_conflicting_classifications	13	759026	1.71272e-05	frameshift_variant	HC	NA	FALSE	TRUE	FALSE
10:110821879:GC:G	rs760334885	RBM20	NA	DEFINITIVE	ENST00000369519	UNCERTAIN_SIGNIFICANCE	NA	criteria_provided,_multiple_submitters,_no_conflicts	2	759026	2.63496e-06	frameshift_variant	HC	NA	FALSE	TRUE	FALSE
10:110821937:T:G	NA	RBM20	NA	DEFINITIVE	ENST00000369519	NOT_PROVIDED	NA	NA	0	0	0	splice_donor_variant	HC	NA	FALSE	TRUE	FALSE
10:110823575:G:GA	NA	RBM20	NA	DEFINITIVE	ENST00000369519	NOT_PROVIDED	NA	NA	0	0	0	frameshift_variant	HC	NA	FALSE	TRUE	FALSE
10:110823588:T:A	NA	RBM20	NA	DEFINITIVE	ENST00000369519	NOT_PROVIDED	NA	NA	1	759024	1.31748e-06	missense_variant	NA	0.6561	FALSE	FALSE	TRUE
10:110823609:C:T	NA	RBM20	NA	DEFINITIVE	ENST00000369519	NOT_PROVIDED	NA	NA	2	759026	2.63496e-06	missense_variant	NA	0.8826	FALSE	FALSE	TRUE
10:110823615:GT:G	NA	RBM20	NA	DEFINITIVE	ENST00000369519	NOT_PROVIDED	NA	NA	1	759022	1.31748e-06	splice_donor_variant	HC	NA	FALSE	TRUE	FALSE
10:110823616:T:G	rs1236381968	RBM20	NA	DEFINITIVE	ENST00000369519	NOT_PROVIDED	NA	NA	1	759022	1.31748e-06	splice_donor_variant	HC	NA	FALSE	TRUE	FALSE
10:110831058:CA:C	NA	RBM20	NA	DEFINITIVE	ENST00000369519	UNCERTAIN_SIGNIFICANCE	NA	criteria_provided,_single_submitter	0	0	0	splice_acceptor_variant	HC	NA	FALSE	TRUE	FALSE
10:110831060:G:C	NA	RBM20	NA	DEFINITIVE	ENST00000369519	NOT_PROVIDED	NA	NA	0	0	0	splice_acceptor_variant	HC	NA	FALSE	TRUE	FALSE
10:110831061:G:C	rs1185476843	RBM20	NA	DEFINITIVE	ENST00000369519	UNCERTAIN_SIGNIFICANCE	NA	criteria_provided,_multiple_submitters,_no_conflicts	3	759026	3.95243e-06	missense_variant & splice_region_variant	NA	0.9159	FALSE	FALSE	TRUE
10:110831067:A:G	NA	RBM20	NA	DEFINITIVE	ENST00000369519	NOT_PROVIDED	NA	NA	1	759026	1.31748e-06	missense_variant	NA	0.9459	FALSE	FALSE	TRUE
10:110831072:G:A	rs1473408518	RBM20	NA	DEFINITIVE	ENST00000369519	CONFLICTING_CLASSIFICATIONS_OF_PATHOGENICITY	UNCERTAIN_SIGNIFICANCE(2)|BENIGN(1)	criteria_provided,_conflicting_classifications	6	759026	7.90487e-06	missense_variant	NA	0.836	FALSE	FALSE	TRUE
10:110831073:T:C	rs794729158	RBM20	NA	DEFINITIVE	ENST00000369519	CONFLICTING_CLASSIFICATIONS_OF_PATHOGENICITY	UNCERTAIN_SIGNIFICANCE(2)|LIKELY_BENIGN(1)	criteria_provided,_conflicting_classifications	54	759026	7.11438e-05	missense_variant	NA	0.9295	FALSE	FALSE	TRUE
10:110831078:C:G	NA	RBM20	NA	DEFINITIVE	ENST00000369519	NOT_PROVIDED	NA	NA	2	759024	2.63496e-06	missense_variant	NA	0.7232	FALSE	FALSE	TRUE
10:110831082:G:C	rs552858236	RBM20	NA	DEFINITIVE	ENST00000369519	UNCERTAIN_SIGNIFICANCE	NA	criteria_provided,_multiple_submitters,_no_conflicts	0	0	0	missense_variant	NA	0.8366	FALSE	FALSE	TRUE
10:110831087:G:A	rs374611807	RBM20	NA	DEFINITIVE	ENST00000369519	UNCERTAIN_SIGNIFICANCE	NA	criteria_provided,_multiple_submitters,_no_conflicts	33	759026	4.34768e-05	missense_variant	NA	0.7725	FALSE	FALSE	TRUE
10:110831088:G:T	NA	RBM20	NA	DEFINITIVE	ENST00000369519	NOT_PROVIDED	NA	NA	0	0	0	missense_variant	NA	0.965	FALSE	FALSE	TRUE
10:110831108:G:A	NA	RBM20	NA	DEFINITIVE	ENST00000369519	NOT_PROVIDED	NA	NA	0	0	0	missense_variant	NA	0.8494	FALSE	FALSE	TRUE
10:110831114:T:C	rs771871604	RBM20	NA	DEFINITIVE	ENST00000369519	UNCERTAIN_SIGNIFICANCE	NA	criteria_provided,_single_submitter	19	759026	2.50321e-05	missense_variant	NA	0.9941	FALSE	FALSE	TRUE
10:110831126:G:A	rs542297252	RBM20	NA	DEFINITIVE	ENST00000369519	UNCERTAIN_SIGNIFICANCE	NA	criteria_provided,_multiple_submitters,_no_conflicts	0	0	0	missense_variant	NA	0.7752	FALSE	FALSE	TRUE
10:110831136:C:T	NA	RBM20	NA	DEFINITIVE	ENST00000369519	NOT_PROVIDED	NA	NA	1	759026	1.31748e-06	missense_variant	NA	0.8672	FALSE	FALSE	TRUE
10:110831149:C:G	NA	RBM20	NA	DEFINITIVE	ENST00000369519	NOT_PROVIDED	NA	NA	10	759026	1.31748e-05	missense_variant	NA	0.997	FALSE	FALSE	TRUE
10:110831163:T:A	NA	RBM20	NA	DEFINITIVE	ENST00000369519	NOT_PROVIDED	NA	NA	1	759026	1.31748e-06	missense_variant	NA	0.65	FALSE	FALSE	TRUE
10:110831166:A:G	NA	RBM20	NA	DEFINITIVE	ENST00000369519	UNCERTAIN_SIGNIFICANCE	NA	criteria_provided,_multiple_submitters,_no_conflicts	12	759026	1.58097e-05	missense_variant	NA	0.9866	FALSE	FALSE	TRUE
10:110831169:A:C	NA	RBM20	NA	DEFINITIVE	ENST00000369519	NOT_PROVIDED	NA	NA	0	0	0	missense_variant	NA	0.9612	FALSE	FALSE	TRUE
10:110835872:A:G	rs535839168	RBM20	NA	DEFINITIVE	ENST00000369519	UNCERTAIN_SIGNIFICANCE	NA	criteria_provided,_single_submitter	24	759024	3.16196e-05	missense_variant	NA	0.9593	FALSE	FALSE	TRUE
10:110835876:G:C	NA	RBM20	NA	DEFINITIVE	ENST00000369519	NOT_PROVIDED	NA	NA	2	759018	2.63498e-06	missense_variant	NA	0.8765	FALSE	FALSE	TRUE
10:110835876:G:GTGGAATATTTGTGGAATAT	NA	RBM20	NA	DEFINITIVE	ENST00000369519	NOT_PROVIDED	NA	NA	1	759018	1.31749e-06	frameshift_variant	HC	NA	FALSE	TRUE	FALSE
10:110835930:GC:G	NA	RBM20	NA	DEFINITIVE	ENST00000369519	NOT_PROVIDED	NA	NA	0	0	0	frameshift_variant	HC	NA	FALSE	TRUE	FALSE
10:110835959:T:TC	NA	RBM20	NA	DEFINITIVE	ENST00000369519	NOT_PROVIDED	NA	NA	0	0	0	frameshift_variant	HC	NA	FALSE	TRUE	FALSE
3:38550354:A:AG	rs778956342	SCN5A	NA	DEFINITIVE	ENST00000423572	UNCERTAIN_SIGNIFICANCE	NA	criteria_provided,_single_submitter	11	759026	1.44923e-05	frameshift_variant	HC	NA	FALSE	TRUE	FALSE
3:38550390:GTCAGACCCCCGCACCT:G	NA	SCN5A	NA	DEFINITIVE	ENST00000423572	NOT_PROVIDED	NA	NA	0	0	0	frameshift_variant	HC	NA	FALSE	TRUE	FALSE
3:38550408:GA:G	NA	SCN5A	NA	DEFINITIVE	ENST00000423572	NOT_PROVIDED	NA	NA	0	0	0	frameshift_variant	HC	NA	FALSE	TRUE	FALSE
3:38550500:G:A	rs757532106	SCN5A	NA	DEFINITIVE	ENST00000423572	CONFLICTING_CLASSIFICATIONS_OF_PATHOGENICITY	PATHOGENIC(1)|LIKELY_PATHOGENIC(1)|UNCERTAIN_SIGNIFICANCE(5)	criteria_provided,_conflicting_classifications	14	759026	1.84447e-05	stop_gained	HC	NA	FALSE	TRUE	FALSE
3:38550538:TCTCG:T	NA	SCN5A	NA	DEFINITIVE	ENST00000423572	UNCERTAIN_SIGNIFICANCE	NA	criteria_provided,_single_submitter	1	759026	1.31748e-06	frameshift_variant	HC	NA	FALSE	TRUE	FALSE
3:38550542:G:A	rs794728940	SCN5A	NA	DEFINITIVE	ENST00000423572	CONFLICTING_CLASSIFICATIONS_OF_PATHOGENICITY	LIKELY_PATHOGENIC(4)|UNCERTAIN_SIGNIFICANCE(5)	criteria_provided,_conflicting_classifications	1	759024	1.31748e-06	stop_gained	HC	NA	FALSE	TRUE	FALSE
3:38550545:CAG:C	rs1553692416	SCN5A	NA	DEFINITIVE	ENST00000423572	CONFLICTING_CLASSIFICATIONS_OF_PATHOGENICITY	LIKELY_PATHOGENIC(1)|UNCERTAIN_SIGNIFICANCE(1)	criteria_provided,_conflicting_classifications	22	759026	2.89845e-05	frameshift_variant	HC	NA	FALSE	TRUE	FALSE
3:38550546:AG:A	NA	SCN5A	NA	DEFINITIVE	ENST00000423572	NOT_PROVIDED	NA	NA	0	0	0	frameshift_variant	HC	NA	FALSE	TRUE	FALSE
3:38550786:CA:C	NA	SCN5A	NA	DEFINITIVE	ENST00000423572	NOT_PROVIDED	NA	NA	2	759026	2.63496e-06	frameshift_variant	HC	NA	FALSE	TRUE	FALSE
3:38551014:CAG:C	rs886037903	SCN5A	NA	DEFINITIVE	ENST00000423572	PATHOGENIC/LIKELY_PATHOGENIC	NA	criteria_provided,_multiple_submitters,_no_conflicts	2	759026	2.63496e-06	frameshift_variant	HC	NA	TRUE	TRUE	FALSE
3:38551022:C:T	rs137854601	SCN5A	NA	DEFINITIVE	ENST00000423572	PATHOGENIC/LIKELY_PATHOGENIC	NA	criteria_provided,_multiple_submitters,_no_conflicts	7	759026	9.22235e-06	missense_variant	NA	NA	TRUE	FALSE	FALSE
3:38551145:C:T	rs199473305	SCN5A	NA	DEFINITIVE	ENST00000423572	PATHOGENIC/LIKELY_PATHOGENIC	NA	criteria_provided,_multiple_submitters,_no_conflicts	1	759026	1.31748e-06	missense_variant	NA	NA	TRUE	FALSE	FALSE
3:38551172:TG:T	NA	SCN5A	NA	DEFINITIVE	ENST00000423572	NOT_PROVIDED	NA	NA	1	759026	1.31748e-06	frameshift_variant	HC	NA	FALSE	TRUE	FALSE
3:38551188:G:T	NA	SCN5A	NA	DEFINITIVE	ENST00000423572	NOT_PROVIDED	NA	NA	0	0	0	stop_gained	HC	NA	FALSE	TRUE	FALSE
3:38551243:G:A	rs137854604	SCN5A	NA	DEFINITIVE	ENST00000423572	PATHOGENIC/LIKELY_PATHOGENIC	NA	criteria_provided,_multiple_submitters,_no_conflicts	2	759026	2.63496e-06	missense_variant	NA	NA	TRUE	FALSE	FALSE
3:38551291:A:AAGTT	NA	SCN5A	NA	DEFINITIVE	ENST00000423572	PATHOGENIC	NA	criteria_provided,_single_submitter	1	759026	1.31748e-06	stop_gained & frameshift_variant	HC	NA	TRUE	TRUE	FALSE
3:38551345:A:G	rs750013499	SCN5A	NA	DEFINITIVE	ENST00000423572	LIKELY_PATHOGENIC	NA	criteria_provided,_single_submitter	0	0	0	missense_variant	NA	NA	TRUE	FALSE	FALSE
3:38551346:T:C	rs794728890	SCN5A	NA	DEFINITIVE	ENST00000423572	LIKELY_PATHOGENIC	NA	criteria_provided,_single_submitter	1	759026	1.31748e-06	missense_variant	NA	NA	TRUE	FALSE	FALSE
3:38551441:C:T	rs28937316	SCN5A	NA	DEFINITIVE	ENST00000423572	PATHOGENIC	NA	criteria_provided,_multiple_submitters,_no_conflicts	2	759026	2.63496e-06	missense_variant	NA	NA	TRUE	FALSE	FALSE
3:38551460:G:A	rs761505217	SCN5A	NA	DEFINITIVE	ENST00000423572	PATHOGENIC/LIKELY_PATHOGENIC	NA	criteria_provided,_multiple_submitters,_no_conflicts	5	759026	6.58739e-06	stop_gained	HC	NA	TRUE	TRUE	FALSE
3:38551477:C:A	NA	SCN5A	NA	DEFINITIVE	ENST00000423572	LIKELY_PATHOGENIC	NA	criteria_provided,_single_submitter	1	759026	1.31748e-06	missense_variant	NA	NA	TRUE	FALSE	FALSE
3:38551478:G:A	rs878855292	SCN5A	NA	DEFINITIVE	ENST00000423572	PATHOGENIC	NA	criteria_provided,_multiple_submitters,_no_conflicts	2	759024	2.63496e-06	missense_variant	NA	NA	TRUE	FALSE	FALSE
3:38551486:C:T	rs199473623	SCN5A	NA	DEFINITIVE	ENST00000423572	PATHOGENIC/LIKELY_PATHOGENIC	NA	criteria_provided,_multiple_submitters,_no_conflicts	1	759026	1.31748e-06	missense_variant	NA	NA	TRUE	FALSE	FALSE
3:38551487:G:A	rs199473284	SCN5A	NA	DEFINITIVE	ENST00000423572	PATHOGENIC	NA	criteria_provided,_multiple_submitters,_no_conflicts	1	759026	1.31748e-06	stop_gained	HC	NA	TRUE	TRUE	FALSE
3:38551505:G:A	rs137854613	SCN5A	NA	DEFINITIVE	ENST00000423572	PATHOGENIC	NA	criteria_provided,_multiple_submitters,_no_conflicts	2	759026	2.63496e-06	stop_gained	HC	NA	TRUE	TRUE	FALSE
3:38551513:G:A	rs199473282	SCN5A	NA	DEFINITIVE	ENST00000423572	PATHOGENIC/LIKELY_PATHOGENIC	NA	criteria_provided,_multiple_submitters,_no_conflicts	13	759022	1.71273e-05	missense_variant	NA	NA	TRUE	FALSE	FALSE
3:38551519:GAGA:G	rs749697698	SCN5A	NA	DEFINITIVE	ENST00000423572	PATHOGENIC/LIKELY_PATHOGENIC	NA	criteria_provided,_multiple_submitters,_no_conflicts	21	759026	2.7667e-05	inframe_deletion	NA	NA	TRUE	FALSE	FALSE
3:38554292:G:GT	NA	SCN5A	NA	DEFINITIVE	ENST00000423572	NOT_PROVIDED	NA	NA	1	759026	1.31748e-06	frameshift_variant	HC	NA	FALSE	TRUE	FALSE
3:38554314:A:G	NA	SCN5A	NA	DEFINITIVE	ENST00000423572	LIKELY_PATHOGENIC	NA	no_assertion_criteria_provided	1	759026	1.31748e-06	missense_variant	NA	NA	TRUE	FALSE	FALSE
3:38554408:T:A	rs1553693653	SCN5A	NA	DEFINITIVE	ENST00000423572	NOT_PROVIDED	NA	NA	1	759026	1.31748e-06	stop_gained	HC	NA	FALSE	TRUE	FALSE
3:38555718:ACTT:A	rs869025522	SCN5A	NA	DEFINITIVE	ENST00000423572	PATHOGENIC/LIKELY_PATHOGENIC	NA	criteria_provided,_multiple_submitters,_no_conflicts	3	759026	3.95243e-06	inframe_deletion	NA	NA	TRUE	FALSE	FALSE
3:38556452:G:A	rs1553694398	SCN5A	NA	DEFINITIVE	ENST00000423572	PATHOGENIC	NA	criteria_provided,_multiple_submitters,_no_conflicts	0	0	0	stop_gained	HC	NA	TRUE	TRUE	FALSE
3:38556474:GA:G	NA	SCN5A	NA	DEFINITIVE	ENST00000423572	NOT_PROVIDED	NA	NA	1	759022	1.31748e-06	frameshift_variant	HC	NA	FALSE	TRUE	FALSE
3:38556532:T:C	rs199473613	SCN5A	NA	DEFINITIVE	ENST00000423572	LIKELY_PATHOGENIC	NA	criteria_provided,_single_submitter	2	759022	2.63497e-06	missense_variant	NA	NA	TRUE	FALSE	FALSE
3:38556579:C:T	NA	SCN5A	NA	DEFINITIVE	ENST00000423572	LIKELY_PATHOGENIC	NA	criteria_provided,_single_submitter	0	0	0	splice_acceptor_variant	HC	NA	TRUE	TRUE	FALSE
3:38556580:T:G	NA	SCN5A	NA	DEFINITIVE	ENST00000423572	NOT_PROVIDED	NA	NA	1	759026	1.31748e-06	splice_acceptor_variant	HC	NA	FALSE	TRUE	FALSE
3:38557229:AC:A	rs1450434935	SCN5A	NA	DEFINITIVE	ENST00000423572	PATHOGENIC/LIKELY_PATHOGENIC	NA	criteria_provided,_multiple_submitters,_no_conflicts	0	0	0	splice_donor_variant	HC	NA	TRUE	TRUE	FALSE
3:38557230:C:T	NA	SCN5A	NA	DEFINITIVE	ENST00000423572	LIKELY_PATHOGENIC	NA	criteria_provided,_single_submitter	2	758750	2.63591e-06	splice_donor_variant	HC	NA	TRUE	TRUE	FALSE
3:38560170:C:T	rs137854612	SCN5A	NA	DEFINITIVE	ENST00000423572	PATHOGENIC	NA	criteria_provided,_multiple_submitters,_no_conflicts	0	0	0	missense_variant	NA	NA	TRUE	FALSE	FALSE
3:38560327:G:GAGGTT	NA	SCN5A	NA	DEFINITIVE	ENST00000423572	NOT_PROVIDED	NA	NA	1	759026	1.31748e-06	frameshift_variant	HC	NA	FALSE	TRUE	FALSE
3:38560404:C:T	rs199473224	SCN5A	NA	DEFINITIVE	ENST00000423572	PATHOGENIC/LIKELY_PATHOGENIC	NA	criteria_provided,_multiple_submitters,_no_conflicts	4	759026	5.26991e-06	missense_variant	NA	NA	TRUE	FALSE	FALSE
3:38560418:T:C	rs28937317	SCN5A	NA	DEFINITIVE	ENST00000423572	PATHOGENIC/LIKELY_PATHOGENIC	NA	criteria_provided,_multiple_submitters,_no_conflicts	2	759026	2.63496e-06	missense_variant	NA	NA	TRUE	FALSE	FALSE
3:38562422:C:A	rs199473220	SCN5A	NA	DEFINITIVE	ENST00000423572	PATHOGENIC/LIKELY_PATHOGENIC	NA	criteria_provided,_multiple_submitters,_no_conflicts	35	759026	4.61117e-05	missense_variant	NA	NA	TRUE	FALSE	FALSE
3:38562434:G:C	NA	SCN5A	NA	DEFINITIVE	ENST00000423572	NOT_PROVIDED	NA	NA	2	759026	2.63496e-06	stop_gained	HC	NA	FALSE	TRUE	FALSE
3:38566408:C:T	rs1366120635	SCN5A	NA	DEFINITIVE	ENST00000423572	PATHOGENIC	NA	criteria_provided,_multiple_submitters,_no_conflicts	4	759024	5.26993e-06	splice_donor_variant	HC	NA	TRUE	TRUE	FALSE
3:38566426:C:T	rs137854618	SCN5A	NA	DEFINITIVE	ENST00000423572	PATHOGENIC	NA	criteria_provided,_multiple_submitters,_no_conflicts	4	759026	5.26991e-06	missense_variant	NA	NA	TRUE	FALSE	FALSE
3:38575391:C:T	NA	SCN5A	NA	DEFINITIVE	ENST00000423572	NOT_PROVIDED	NA	NA	2	759026	2.63496e-06	stop_gained	HC	NA	FALSE	TRUE	FALSE
3:38575440:GC:G	NA	SCN5A	NA	DEFINITIVE	ENST00000423572	NOT_PROVIDED	NA	NA	0	0	0	frameshift_variant	HC	NA	FALSE	TRUE	FALSE
3:38579405:C:A	rs199473193	SCN5A	NA	DEFINITIVE	ENST00000423572	NOT_PROVIDED	NA	NA	2	759026	2.63496e-06	stop_gained	HC	NA	FALSE	TRUE	FALSE
3:38579494:T:A	NA	SCN5A	NA	DEFINITIVE	ENST00000423572	NOT_PROVIDED	NA	NA	2	759026	2.63496e-06	splice_acceptor_variant	HC	NA	FALSE	TRUE	FALSE
3:38580930:C:T	NA	SCN5A	NA	DEFINITIVE	ENST00000423572	NOT_PROVIDED	NA	NA	1	759012	1.3175e-06	splice_donor_variant	HC	NA	FALSE	TRUE	FALSE
3:38581146:T:TGCAGCTGG	NA	SCN5A	NA	DEFINITIVE	ENST00000423572	PATHOGENIC	NA	criteria_provided,_single_submitter	1	759026	1.31748e-06	frameshift_variant	HC	NA	TRUE	TRUE	FALSE
3:38581292:ATC:A	rs756159737	SCN5A	NA	DEFINITIVE	ENST00000423572	CONFLICTING_CLASSIFICATIONS_OF_PATHOGENICITY	PATHOGENIC(2)|LIKELY_PATHOGENIC(2)|UNCERTAIN_SIGNIFICANCE(1)	criteria_provided,_conflicting_classifications	1	759026	1.31748e-06	frameshift_variant	HC	NA	FALSE	TRUE	FALSE
3:38581308:CAG:C	NA	SCN5A	NA	DEFINITIVE	ENST00000423572	PATHOGENIC	NA	criteria_provided,_single_submitter	1	759020	1.31749e-06	frameshift_variant	HC	NA	TRUE	TRUE	FALSE
3:38581372:C:G	NA	SCN5A	NA	DEFINITIVE	ENST00000423572	NOT_PROVIDED	NA	NA	1	759026	1.31748e-06	splice_acceptor_variant	HC	NA	FALSE	TRUE	FALSE
3:38585690:C:A	rs1060501130	SCN5A	NA	DEFINITIVE	ENST00000423572	LIKELY_PATHOGENIC	NA	criteria_provided,_multiple_submitters,_no_conflicts	0	0	0	splice_donor_variant	HC	NA	TRUE	TRUE	FALSE
3:38585749:G:A	rs199473175	SCN5A	NA	DEFINITIVE	ENST00000423572	PATHOGENIC/LIKELY_PATHOGENIC	NA	criteria_provided,_multiple_submitters,_no_conflicts	1	759026	1.31748e-06	missense_variant	NA	NA	TRUE	FALSE	FALSE
3:38585786:C:A	rs1553700597	SCN5A	NA	DEFINITIVE	ENST00000423572	PATHOGENIC	NA	criteria_provided,_single_submitter	0	0	0	stop_gained	HC	NA	TRUE	TRUE	FALSE
3:38585804:A:T	rs199473170	SCN5A	NA	DEFINITIVE	ENST00000423572	LIKELY_PATHOGENIC	NA	criteria_provided,_single_submitter	0	0	0	missense_variant	NA	NA	TRUE	FALSE	FALSE
3:38585845:C:T	rs199473587	SCN5A	NA	DEFINITIVE	ENST00000423572	PATHOGENIC/LIKELY_PATHOGENIC	NA	criteria_provided,_multiple_submitters,_no_conflicts	1	759026	1.31748e-06	missense_variant	NA	NA	TRUE	FALSE	FALSE
3:38586038:G:A	rs199473161	SCN5A	NA	DEFINITIVE	ENST00000423572	PATHOGENIC/LIKELY_PATHOGENIC	NA	criteria_provided,_multiple_submitters,_no_conflicts	2	758998	2.63505e-06	missense_variant	NA	NA	TRUE	FALSE	FALSE
3:38587442:CA:C	NA	SCN5A	NA	DEFINITIVE	ENST00000423572	NOT_PROVIDED	NA	NA	2	759026	2.63496e-06	frameshift_variant	HC	NA	FALSE	TRUE	FALSE
3:38587480:TG:T	NA	SCN5A	NA	DEFINITIVE	ENST00000423572	NOT_PROVIDED	NA	NA	0	0	0	frameshift_variant	HC	NA	FALSE	TRUE	FALSE
3:38587492:TC:T	rs794728909	SCN5A	NA	DEFINITIVE	ENST00000423572	PATHOGENIC	NA	criteria_provided,_single_submitter	1	759026	1.31748e-06	frameshift_variant	HC	NA	TRUE	TRUE	FALSE
3:38597737:C:T	rs199473153	SCN5A	NA	DEFINITIVE	ENST00000423572	PATHOGENIC/LIKELY_PATHOGENIC	NA	criteria_provided,_multiple_submitters,_no_conflicts	4	759022	5.26994e-06	missense_variant	NA	NA	TRUE	FALSE	FALSE
3:38597787:G:A	rs137854611	SCN5A	NA	DEFINITIVE	ENST00000423572	PATHOGENIC/LIKELY_PATHOGENIC	NA	criteria_provided,_multiple_submitters,_no_conflicts	1	759026	1.31748e-06	missense_variant	NA	NA	TRUE	FALSE	FALSE
3:38597787:GC:G	NA	SCN5A	NA	DEFINITIVE	ENST00000423572	NOT_PROVIDED	NA	NA	1	759026	1.31748e-06	frameshift_variant	HC	NA	FALSE	TRUE	FALSE
3:38597869:G:A	NA	SCN5A	NA	DEFINITIVE	ENST00000423572	NOT_PROVIDED	NA	NA	0	0	0	stop_gained	HC	NA	FALSE	TRUE	FALSE
3:38597883:C:T	NA	SCN5A	NA	DEFINITIVE	ENST00000423572	NOT_PROVIDED	NA	NA	1	759026	1.31748e-06	stop_gained	HC	NA	FALSE	TRUE	FALSE
3:38599004:TG:T	rs727505158	SCN5A	NA	DEFINITIVE	ENST00000423572	PATHOGENIC	NA	criteria_provided,_multiple_submitters,_no_conflicts	28	759026	3.68894e-05	frameshift_variant	HC	NA	TRUE	TRUE	FALSE
3:38603867:CGGGACTG:C	NA	SCN5A	NA	DEFINITIVE	ENST00000423572	NOT_PROVIDED	NA	NA	1	759026	1.31748e-06	frameshift_variant	HC	NA	FALSE	TRUE	FALSE
3:38603999:G:A	rs1417036453	SCN5A	NA	DEFINITIVE	ENST00000423572	PATHOGENIC	NA	criteria_provided,_multiple_submitters,_no_conflicts	2	759026	2.63496e-06	stop_gained	HC	NA	TRUE	TRUE	FALSE
3:38604005:GA:G	NA	SCN5A	NA	DEFINITIVE	ENST00000423572	NOT_PROVIDED	NA	NA	0	0	0	frameshift_variant	HC	NA	FALSE	TRUE	FALSE
3:38604064:CG:C	NA	SCN5A	NA	DEFINITIVE	ENST00000423572	NOT_PROVIDED	NA	NA	1	759026	1.31748e-06	frameshift_variant	HC	NA	FALSE	TRUE	FALSE
3:38604803:TC:T	NA	SCN5A	NA	DEFINITIVE	ENST00000423572	NOT_PROVIDED	NA	NA	1	759026	1.31748e-06	frameshift_variant	HC	NA	FALSE	TRUE	FALSE
3:38606149:C:T	rs1377226524	SCN5A	NA	DEFINITIVE	ENST00000423572	LIKELY_PATHOGENIC	NA	criteria_provided,_single_submitter	1	759022	1.31748e-06	splice_acceptor_variant	HC	NA	TRUE	TRUE	FALSE
3:38606682:C:T	rs199473101	SCN5A	NA	DEFINITIVE	ENST00000423572	PATHOGENIC/LIKELY_PATHOGENIC	NA	criteria_provided,_multiple_submitters,_no_conflicts	7	759026	9.22235e-06	missense_variant	NA	NA	TRUE	FALSE	FALSE
3:38606709:C:T	rs28937318	SCN5A	NA	DEFINITIVE	ENST00000423572	PATHOGENIC	NA	criteria_provided,_multiple_submitters,_no_conflicts	1	759026	1.31748e-06	missense_variant	NA	NA	TRUE	FALSE	FALSE
3:38606710:G:A	rs199473097	SCN5A	NA	DEFINITIVE	ENST00000423572	PATHOGENIC/LIKELY_PATHOGENIC	NA	criteria_provided,_multiple_submitters,_no_conflicts	1	759026	1.31748e-06	missense_variant	NA	NA	TRUE	FALSE	FALSE
3:38606743:C:T	rs199473565	SCN5A	NA	DEFINITIVE	ENST00000423572	PATHOGENIC/LIKELY_PATHOGENIC	NA	criteria_provided,_multiple_submitters,_no_conflicts	1	759026	1.31748e-06	missense_variant	NA	NA	TRUE	FALSE	FALSE
3:38608189:GGTGCCGTTCTT:G	NA	SCN5A	NA	DEFINITIVE	ENST00000423572	NOT_PROVIDED	NA	NA	1	758992	1.31754e-06	frameshift_variant	HC	NA	FALSE	TRUE	FALSE
3:38609733:C:T	rs1320531023	SCN5A	NA	DEFINITIVE	ENST00000423572	PATHOGENIC	NA	criteria_provided,_multiple_submitters,_no_conflicts	1	758976	1.31756e-06	splice_donor_variant	HC	NA	TRUE	TRUE	FALSE
3:38609823:C:T	rs199473083	SCN5A	NA	DEFINITIVE	ENST00000423572	PATHOGENIC/LIKELY_PATHOGENIC	NA	criteria_provided,_multiple_submitters,_no_conflicts	4	759026	5.26991e-06	missense_variant	NA	NA	TRUE	FALSE	FALSE
3:38609899:TGA:T	NA	SCN5A	NA	DEFINITIVE	ENST00000423572	NOT_PROVIDED	NA	NA	1	759026	1.31748e-06	frameshift_variant	HC	NA	FALSE	TRUE	FALSE
3:38609934:TG:T	NA	SCN5A	NA	DEFINITIVE	ENST00000423572	NOT_PROVIDED	NA	NA	1	759024	1.31748e-06	frameshift_variant	HC	NA	FALSE	TRUE	FALSE
3:38613773:G:A	rs199473072	SCN5A	NA	DEFINITIVE	ENST00000423572	PATHOGENIC/LIKELY_PATHOGENIC	NA	criteria_provided,_multiple_submitters,_no_conflicts	24	759018	3.16198e-05	missense_variant	NA	NA	TRUE	FALSE	FALSE
3:38613781:C:T	rs45546039	SCN5A	NA	DEFINITIVE	ENST00000423572	PATHOGENIC	NA	criteria_provided,_multiple_submitters,_no_conflicts	1	759024	1.31748e-06	missense_variant	NA	NA	TRUE	FALSE	FALSE
3:38613782:G:A	rs794728849	SCN5A	NA	DEFINITIVE	ENST00000423572	PATHOGENIC	NA	criteria_provided,_multiple_submitters,_no_conflicts	0	0	0	stop_gained	HC	NA	TRUE	TRUE	FALSE
3:38613790:C:CTGAAT	rs1559781825	SCN5A	NA	DEFINITIVE	ENST00000423572	PATHOGENIC	NA	criteria_provided,_single_submitter	6	759014	7.90499e-06	frameshift_variant	HC	NA	TRUE	TRUE	FALSE
3:38613831:G:T	NA	SCN5A	NA	DEFINITIVE	ENST00000423572	NOT_PROVIDED	NA	NA	0	0	0	stop_gained	HC	NA	FALSE	TRUE	FALSE
3:38613836:T:C	rs370438420	SCN5A	NA	DEFINITIVE	ENST00000423572	CONFLICTING_CLASSIFICATIONS_OF_PATHOGENICITY	PATHOGENIC(1)|LIKELY_PATHOGENIC(1)|UNCERTAIN_SIGNIFICANCE(1)	criteria_provided,_conflicting_classifications	9	758988	1.18579e-05	splice_acceptor_variant	HC	NA	FALSE	TRUE	FALSE
3:38620844:C:CTAAATATATACTTA	NA	SCN5A	NA	DEFINITIVE	ENST00000423572	NOT_PROVIDED	NA	NA	1	759026	1.31748e-06	stop_gained & frameshift_variant & splice_region_variant	HC	NA	FALSE	TRUE	FALSE
3:38620846:A:AC	NA	SCN5A	NA	DEFINITIVE	ENST00000423572	NOT_PROVIDED	NA	NA	1	759026	1.31748e-06	frameshift_variant	HC	NA	FALSE	TRUE	FALSE
3:38620847:T:TAAATA	NA	SCN5A	NA	DEFINITIVE	ENST00000423572	NOT_PROVIDED	NA	NA	1	759026	1.31748e-06	frameshift_variant	HC	NA	FALSE	TRUE	FALSE
3:38620870:CA:C	NA	SCN5A	NA	DEFINITIVE	ENST00000423572	NOT_PROVIDED	NA	NA	2	759024	2.63496e-06	frameshift_variant	HC	NA	FALSE	TRUE	FALSE
3:38620972:C:T	rs794728846	SCN5A	NA	DEFINITIVE	ENST00000423572	PATHOGENIC/LIKELY_PATHOGENIC	NA	criteria_provided,_multiple_submitters,_no_conflicts	0	0	0	splice_acceptor_variant	HC	NA	TRUE	TRUE	FALSE
3:38622399:C:G	NA	SCN5A	NA	DEFINITIVE	ENST00000423572	LIKELY_PATHOGENIC	NA	criteria_provided,_single_submitter	1	758884	1.31772e-06	splice_donor_variant	HC	NA	TRUE	TRUE	FALSE
3:38622490:G:A	rs759235726	SCN5A	NA	DEFINITIVE	ENST00000423572	CONFLICTING_CLASSIFICATIONS_OF_PATHOGENICITY	LIKELY_PATHOGENIC(3)|UNCERTAIN_SIGNIFICANCE(3)	criteria_provided,_conflicting_classifications	0	0	0	splice_acceptor_variant	HC	NA	FALSE	TRUE	FALSE
3:38630341:C:T	rs199473058	SCN5A	NA	DEFINITIVE	ENST00000423572	PATHOGENIC/LIKELY_PATHOGENIC	NA	criteria_provided,_multiple_submitters,_no_conflicts	0	0	0	missense_variant	NA	NA	TRUE	FALSE	FALSE
3:38630342:G:A	rs199473556	SCN5A	NA	DEFINITIVE	ENST00000423572	PATHOGENIC/LIKELY_PATHOGENIC	NA	criteria_provided,_multiple_submitters,_no_conflicts	1	759004	1.31752e-06	missense_variant	NA	NA	TRUE	FALSE	FALSE
3:38630392:C:T	rs199473554	SCN5A	NA	DEFINITIVE	ENST00000423572	PATHOGENIC/LIKELY_PATHOGENIC	NA	criteria_provided,_multiple_submitters,_no_conflicts	3	759014	3.9525e-06	missense_variant	NA	NA	TRUE	FALSE	FALSE
3:52451394:CAT:C	NA	TNNC1	MODERATE	DEFINITIVE	ENST00000232975	NOT_PROVIDED	NA	NA	1	759026	1.31748e-06	frameshift_variant	HC	NA	FALSE	TRUE	FALSE
3:52451410:G:T	rs267607124	TNNC1	MODERATE	DEFINITIVE	ENST00000232975	UNCERTAIN_SIGNIFICANCE	NA	criteria_provided,_multiple_submitters,_no_conflicts	0	0	0	missense_variant	NA	0.9882	FALSE	FALSE	TRUE
3:52451411:T:A	NA	TNNC1	MODERATE	DEFINITIVE	ENST00000232975	UNCERTAIN_SIGNIFICANCE	NA	criteria_provided,_single_submitter	1	759026	1.31748e-06	missense_variant	NA	0.9953	FALSE	FALSE	TRUE
3:52451412:C:T	rs142759728	TNNC1	MODERATE	DEFINITIVE	ENST00000232975	UNCERTAIN_SIGNIFICANCE	NA	criteria_provided,_multiple_submitters,_no_conflicts	6	759026	7.90487e-06	missense_variant	NA	0.7709	FALSE	FALSE	TRUE
3:52451416:G:T	rs1578263746	TNNC1	MODERATE	DEFINITIVE	ENST00000232975	UNCERTAIN_SIGNIFICANCE	NA	criteria_provided,_single_submitter	2	759026	2.63496e-06	missense_variant	NA	0.9921	FALSE	FALSE	TRUE
3:52451424:C:T	NA	TNNC1	MODERATE	DEFINITIVE	ENST00000232975	NOT_PROVIDED	NA	NA	0	0	0	missense_variant	NA	0.9689	FALSE	FALSE	TRUE
3:52451427:C:T	rs752100917	TNNC1	MODERATE	DEFINITIVE	ENST00000232975	UNCERTAIN_SIGNIFICANCE	NA	criteria_provided,_multiple_submitters,_no_conflicts	12	759026	1.58097e-05	missense_variant	NA	0.9899	FALSE	FALSE	TRUE
3:52451441:T:TC	NA	TNNC1	MODERATE	DEFINITIVE	ENST00000232975	NOT_PROVIDED	NA	NA	3	759026	3.95243e-06	frameshift_variant	HC	NA	FALSE	TRUE	FALSE
3:52451447:A:T	NA	TNNC1	MODERATE	DEFINITIVE	ENST00000232975	NOT_PROVIDED	NA	NA	1	759026	1.31748e-06	missense_variant	NA	0.9421	FALSE	FALSE	TRUE
3:52451462:A:AT	NA	TNNC1	MODERATE	DEFINITIVE	ENST00000232975	NOT_PROVIDED	NA	NA	1	759024	1.31748e-06	frameshift_variant	HC	NA	FALSE	TRUE	FALSE
3:52451462:A:C	NA	TNNC1	MODERATE	DEFINITIVE	ENST00000232975	NOT_PROVIDED	NA	NA	1	759024	1.31748e-06	missense_variant	NA	0.8305	FALSE	FALSE	TRUE
3:52451462:A:G	rs1553651649	TNNC1	MODERATE	DEFINITIVE	ENST00000232975	UNCERTAIN_SIGNIFICANCE	NA	criteria_provided,_single_submitter	4	759024	5.26993e-06	missense_variant	NA	0.7369	FALSE	FALSE	TRUE
3:52451475:T:G	NA	TNNC1	MODERATE	DEFINITIVE	ENST00000232975	UNCERTAIN_SIGNIFICANCE	NA	criteria_provided,_single_submitter	1	759026	1.31748e-06	missense_variant	NA	0.9288	FALSE	FALSE	TRUE
3:52451475:TAGCCTGC:T	NA	TNNC1	MODERATE	DEFINITIVE	ENST00000232975	NOT_PROVIDED	NA	NA	0	0	0	frameshift_variant	HC	NA	FALSE	TRUE	FALSE
3:52451480:TGC:T	NA	TNNC1	MODERATE	DEFINITIVE	ENST00000232975	NOT_PROVIDED	NA	NA	1	759026	1.31748e-06	frameshift_variant	HC	NA	FALSE	TRUE	FALSE
3:52451483:A:AAG	NA	TNNC1	MODERATE	DEFINITIVE	ENST00000232975	NOT_PROVIDED	NA	NA	1	759026	1.31748e-06	frameshift_variant	HC	NA	FALSE	TRUE	FALSE
3:52451485:C:T	rs376202427	TNNC1	MODERATE	DEFINITIVE	ENST00000232975	NOT_PROVIDED	NA	NA	2	759026	2.63496e-06	missense_variant	NA	0.8101	FALSE	FALSE	TRUE
3:52451506:G:T	rs1008677119	TNNC1	MODERATE	DEFINITIVE	ENST00000232975	UNCERTAIN_SIGNIFICANCE	NA	criteria_provided,_single_submitter	9	759026	1.18573e-05	missense_variant	NA	0.7962	FALSE	FALSE	TRUE
3:52451507:TC:T	rs1397117410	TNNC1	MODERATE	DEFINITIVE	ENST00000232975	UNCERTAIN_SIGNIFICANCE	NA	criteria_provided,_single_submitter	0	0	0	frameshift_variant	HC	NA	FALSE	TRUE	FALSE
3:52451528:C:T	rs112860868	TNNC1	MODERATE	DEFINITIVE	ENST00000232975	NOT_PROVIDED	NA	NA	1	759026	1.31748e-06	splice_acceptor_variant	HC	NA	FALSE	TRUE	FALSE
3:52451748:C:G	NA	TNNC1	MODERATE	DEFINITIVE	ENST00000232975	UNCERTAIN_SIGNIFICANCE	NA	criteria_provided,_single_submitter	1	759024	1.31748e-06	missense_variant	NA	0.9972	FALSE	FALSE	TRUE
3:52451762:A:G	NA	TNNC1	MODERATE	DEFINITIVE	ENST00000232975	NOT_PROVIDED	NA	NA	1	759024	1.31748e-06	missense_variant	NA	0.9979	FALSE	FALSE	TRUE
3:52451785:T:A	NA	TNNC1	MODERATE	DEFINITIVE	ENST00000232975	NOT_PROVIDED	NA	NA	3	759026	3.95243e-06	missense_variant	NA	0.7829	FALSE	FALSE	TRUE
3:52451786:T:A	NA	TNNC1	MODERATE	DEFINITIVE	ENST00000232975	UNCERTAIN_SIGNIFICANCE	NA	criteria_provided,_single_submitter	0	0	0	missense_variant	NA	0.5781	FALSE	FALSE	TRUE
3:52451818:C:G	rs545564444	TNNC1	MODERATE	DEFINITIVE	ENST00000232975	UNCERTAIN_SIGNIFICANCE	NA	criteria_provided,_multiple_submitters,_no_conflicts	0	0	0	missense_variant	NA	0.991	FALSE	FALSE	TRUE
3:52451840:A:C	rs1318170964	TNNC1	MODERATE	DEFINITIVE	ENST00000232975	UNCERTAIN_SIGNIFICANCE	NA	criteria_provided,_multiple_submitters,_no_conflicts	5	759024	6.58741e-06	missense_variant	NA	0.9696	FALSE	FALSE	TRUE
3:52451848:C:CG	NA	TNNC1	MODERATE	DEFINITIVE	ENST00000232975	NOT_PROVIDED	NA	NA	0	0	0	frameshift_variant	HC	NA	FALSE	TRUE	FALSE
3:52451853:C:T	rs772752716	TNNC1	MODERATE	DEFINITIVE	ENST00000232975	UNCERTAIN_SIGNIFICANCE	NA	criteria_provided,_multiple_submitters,_no_conflicts	7	759020	9.22242e-06	missense_variant	NA	0.7695	FALSE	FALSE	TRUE
3:52452128:C:T	rs1471808574	TNNC1	MODERATE	DEFINITIVE	ENST00000232975	UNCERTAIN_SIGNIFICANCE	NA	criteria_provided,_multiple_submitters,_no_conflicts	4	759026	5.26991e-06	missense_variant	NA	0.9356	FALSE	FALSE	TRUE
3:52452155:GT:G	NA	TNNC1	MODERATE	DEFINITIVE	ENST00000232975	NOT_PROVIDED	NA	NA	0	0	0	frameshift_variant	HC	NA	FALSE	TRUE	FALSE
3:52452236:G:C	rs751682878	TNNC1	MODERATE	DEFINITIVE	ENST00000232975	NOT_PROVIDED	NA	NA	10	759026	1.31748e-05	missense_variant	NA	0.9989	FALSE	FALSE	TRUE
3:52452253:C:A	NA	TNNC1	MODERATE	DEFINITIVE	ENST00000232975	NOT_PROVIDED	NA	NA	0	0	0	splice_acceptor_variant	HC	NA	FALSE	TRUE	FALSE
3:52452481:A:C	rs113940230	TNNC1	MODERATE	DEFINITIVE	ENST00000232975	NOT_PROVIDED	NA	NA	0	0	0	splice_donor_variant	HC	NA	FALSE	TRUE	FALSE
3:52453990:A:G	NA	TNNC1	MODERATE	DEFINITIVE	ENST00000232975	NOT_PROVIDED	NA	NA	1	759026	1.31748e-06	splice_donor_variant	HC	NA	FALSE	TRUE	FALSE
3:52453991:C:T	rs727503498	TNNC1	MODERATE	DEFINITIVE	ENST00000232975	UNCERTAIN_SIGNIFICANCE	NA	criteria_provided,_single_submitter	20	759026	2.63496e-05	splice_donor_variant	HC	NA	FALSE	TRUE	FALSE
3:52453993:G:A	rs267607125	TNNC1	MODERATE	DEFINITIVE	ENST00000232975	PATHOGENIC/LIKELY_PATHOGENIC	NA	criteria_provided,_multiple_submitters,_no_conflicts	16	759018	2.10799e-05	missense_variant & splice_region_variant	NA	0.7627	TRUE	FALSE	TRUE
19:55151864:C:G	rs774968223	TNNI3	DEFINITIVE	MODERATE	ENST00000344887	UNCERTAIN_SIGNIFICANCE	NA	criteria_provided,_single_submitter	1	759026	1.31748e-06	missense_variant	NA	0.9837	FALSE	FALSE	TRUE
19:55151864:C:T	NA	TNNI3	DEFINITIVE	MODERATE	ENST00000344887	NOT_PROVIDED	NA	NA	4	759026	5.26991e-06	missense_variant	NA	0.9837	FALSE	FALSE	TRUE
19:55151871:C:T	rs730881091	TNNI3	DEFINITIVE	MODERATE	ENST00000344887	CONFLICTING_CLASSIFICATIONS_OF_PATHOGENICITY	PATHOGENIC(1)|LIKELY_PATHOGENIC(2)|UNCERTAIN_SIGNIFICANCE(1)	criteria_provided,_conflicting_classifications	1	759026	1.31748e-06	missense_variant	NA	0.8842	FALSE	FALSE	TRUE
19:55151880:T:G	NA	TNNI3	DEFINITIVE	MODERATE	ENST00000344887	NOT_PROVIDED	NA	NA	2	759026	2.63496e-06	missense_variant	NA	0.8348	FALSE	FALSE	TRUE
19:55151881:C:A	rs104894727	TNNI3	DEFINITIVE	MODERATE	ENST00000344887	UNCERTAIN_SIGNIFICANCE	NA	criteria_provided,_multiple_submitters,_no_conflicts	0	0	0	missense_variant	NA	0.8576	FALSE	FALSE	TRUE
19:55151881:C:T	rs104894727	TNNI3	DEFINITIVE	MODERATE	ENST00000344887	PATHOGENIC/LIKELY_PATHOGENIC	NA	criteria_provided,_multiple_submitters,_no_conflicts	12	759026	1.58097e-05	missense_variant	NA	0.7989	TRUE	FALSE	TRUE
19:55151886:T:A	NA	TNNI3	DEFINITIVE	MODERATE	ENST00000344887	NOT_PROVIDED	NA	NA	1	759026	1.31748e-06	missense_variant	NA	0.9538	FALSE	FALSE	TRUE
19:55151886:T:G	rs730881081	TNNI3	DEFINITIVE	MODERATE	ENST00000344887	UNCERTAIN_SIGNIFICANCE	NA	criteria_provided,_multiple_submitters,_no_conflicts	0	0	0	missense_variant	NA	0.8077	FALSE	FALSE	TRUE
19:55151901:C:T	rs587782980	TNNI3	DEFINITIVE	MODERATE	ENST00000344887	UNCERTAIN_SIGNIFICANCE	NA	no_assertion_criteria_provided	4	759024	5.26993e-06	missense_variant	NA	0.8073	FALSE	FALSE	TRUE
19:55151905:C:G	NA	TNNI3	DEFINITIVE	MODERATE	ENST00000344887	NOT_PROVIDED	NA	NA	2	759026	2.63496e-06	missense_variant	NA	0.7279	FALSE	FALSE	TRUE
19:55151919:T:G	NA	TNNI3	DEFINITIVE	MODERATE	ENST00000344887	NOT_PROVIDED	NA	NA	2	759010	2.63501e-06	splice_acceptor_variant	HC	NA	FALSE	TRUE	FALSE
19:55154040:TC:T	rs876658023	TNNI3	DEFINITIVE	MODERATE	ENST00000344887	UNCERTAIN_SIGNIFICANCE	NA	criteria_provided,_single_submitter	1	759026	1.31748e-06	frameshift_variant	HC	NA	FALSE	TRUE	FALSE
19:55154082:G:A	rs727504242	TNNI3	DEFINITIVE	MODERATE	ENST00000344887	PATHOGENIC/LIKELY_PATHOGENIC	NA	criteria_provided,_multiple_submitters,_no_conflicts	0	0	0	missense_variant	NA	0.4334	TRUE	FALSE	FALSE
19:55154094:C:T	rs397516354	TNNI3	DEFINITIVE	MODERATE	ENST00000344887	PATHOGENIC/LIKELY_PATHOGENIC	NA	criteria_provided,_multiple_submitters,_no_conflicts	23	759026	3.0302e-05	missense_variant	NA	0.1137	TRUE	FALSE	FALSE
19:55154095:G:A	rs368861241	TNNI3	DEFINITIVE	MODERATE	ENST00000344887	PATHOGENIC/LIKELY_PATHOGENIC	NA	criteria_provided,_multiple_submitters,_no_conflicts	18	759026	2.37146e-05	missense_variant	NA	0.4114	TRUE	FALSE	FALSE
19:55154097:G:GC	rs1568858158	TNNI3	DEFINITIVE	MODERATE	ENST00000344887	NOT_PROVIDED	NA	NA	3	759026	3.95243e-06	frameshift_variant	HC	NA	FALSE	TRUE	FALSE
19:55154109:G:A	rs397516353	TNNI3	DEFINITIVE	MODERATE	ENST00000344887	PATHOGENIC/LIKELY_PATHOGENIC	NA	criteria_provided,_multiple_submitters,_no_conflicts	1	759026	1.31748e-06	missense_variant	NA	0.3822	TRUE	FALSE	FALSE
19:55154125:C:T	NA	TNNI3	DEFINITIVE	MODERATE	ENST00000344887	NOT_PROVIDED	NA	NA	2	759026	2.63496e-06	missense_variant	NA	0.5775	FALSE	FALSE	TRUE
19:55154140:C:G	rs777782551	TNNI3	DEFINITIVE	MODERATE	ENST00000344887	UNCERTAIN_SIGNIFICANCE	NA	criteria_provided,_multiple_submitters,_no_conflicts	0	0	0	missense_variant	NA	0.9633	FALSE	FALSE	TRUE
19:55154145:C:T	rs397516349	TNNI3	DEFINITIVE	MODERATE	ENST00000344887	PATHOGENIC/LIKELY_PATHOGENIC	NA	criteria_provided,_multiple_submitters,_no_conflicts	5	759026	6.58739e-06	missense_variant	NA	0.6871	TRUE	FALSE	TRUE
19:55154146:G:A	rs104894724	TNNI3	DEFINITIVE	MODERATE	ENST00000344887	PATHOGENIC	NA	criteria_provided,_multiple_submitters,_no_conflicts	2	759026	2.63496e-06	missense_variant	NA	0.9075	TRUE	FALSE	TRUE
19:55154157:C:T	rs397516347	TNNI3	DEFINITIVE	MODERATE	ENST00000344887	PATHOGENIC/LIKELY_PATHOGENIC	NA	criteria_provided,_multiple_submitters,_no_conflicts	2	759026	2.63496e-06	missense_variant	NA	0.6875	TRUE	FALSE	TRUE
19:55154158:G:A	rs730881071	TNNI3	DEFINITIVE	MODERATE	ENST00000344887	CONFLICTING_CLASSIFICATIONS_OF_PATHOGENICITY	LIKELY_PATHOGENIC(2)|UNCERTAIN_SIGNIFICANCE(4)	criteria_provided,_conflicting_classifications	4	759026	5.26991e-06	missense_variant	NA	0.8734	FALSE	FALSE	TRUE
19:55154163:A:C	rs1462112345	TNNI3	DEFINITIVE	MODERATE	ENST00000344887	UNCERTAIN_SIGNIFICANCE	NA	criteria_provided,_multiple_submitters,_no_conflicts	0	0	0	missense_variant	NA	0.977	FALSE	FALSE	TRUE
19:55154172:C:T	rs730881069	TNNI3	DEFINITIVE	MODERATE	ENST00000344887	PATHOGENIC/LIKELY_PATHOGENIC	NA	criteria_provided,_multiple_submitters,_no_conflicts	0	0	0	missense_variant	NA	0.1927	TRUE	FALSE	FALSE
19:55154173:G:A	rs1393946566	TNNI3	DEFINITIVE	MODERATE	ENST00000344887	UNCERTAIN_SIGNIFICANCE	NA	criteria_provided,_multiple_submitters,_no_conflicts	2	759026	2.63496e-06	stop_gained	HC	NA	FALSE	TRUE	FALSE
19:55154776:C:A	NA	TNNI3	DEFINITIVE	MODERATE	ENST00000344887	UNCERTAIN_SIGNIFICANCE	NA	criteria_provided,_single_submitter	8	759026	1.05398e-05	missense_variant	NA	0.9092	FALSE	FALSE	TRUE
19:55154776:C:G	NA	TNNI3	DEFINITIVE	MODERATE	ENST00000344887	NOT_PROVIDED	NA	NA	0	0	0	missense_variant	NA	0.9529	FALSE	FALSE	TRUE
19:55154777:G:C	NA	TNNI3	DEFINITIVE	MODERATE	ENST00000344887	NOT_PROVIDED	NA	NA	5	759024	6.58741e-06	stop_gained	HC	NA	FALSE	TRUE	FALSE
19:55154780:T:G	NA	TNNI3	DEFINITIVE	MODERATE	ENST00000344887	NOT_PROVIDED	NA	NA	1	759026	1.31748e-06	missense_variant	NA	0.9675	FALSE	FALSE	TRUE
19:55154782:T:C	rs730881088	TNNI3	DEFINITIVE	MODERATE	ENST00000344887	UNCERTAIN_SIGNIFICANCE	NA	criteria_provided,_multiple_submitters,_no_conflicts	13	759026	1.71272e-05	missense_variant	NA	0.8823	FALSE	FALSE	TRUE
19:55154788:C:T	NA	TNNI3	DEFINITIVE	MODERATE	ENST00000344887	NOT_PROVIDED	NA	NA	1	759026	1.31748e-06	missense_variant	NA	0.7138	FALSE	FALSE	TRUE
19:55154791:C:T	rs766958196	TNNI3	DEFINITIVE	MODERATE	ENST00000344887	UNCERTAIN_SIGNIFICANCE	NA	criteria_provided,_multiple_submitters,_no_conflicts	3	759026	3.95243e-06	missense_variant	NA	0.7852	FALSE	FALSE	TRUE
19:55154802:A:T	NA	TNNI3	DEFINITIVE	MODERATE	ENST00000344887	NOT_PROVIDED	NA	NA	0	0	0	missense_variant	NA	0.7413	FALSE	FALSE	TRUE
19:55154821:G:A	rs730881068	TNNI3	DEFINITIVE	MODERATE	ENST00000344887	CONFLICTING_CLASSIFICATIONS_OF_PATHOGENICITY	PATHOGENIC(1)|UNCERTAIN_SIGNIFICANCE(5)	criteria_provided,_conflicting_classifications	27	759026	3.55719e-05	stop_gained	HC	NA	FALSE	TRUE	FALSE
19:55156203:G:A	NA	TNNI3	DEFINITIVE	MODERATE	ENST00000344887	NOT_PROVIDED	NA	NA	3	759026	3.95243e-06	stop_gained & splice_region_variant	HC	NA	FALSE	TRUE	FALSE
19:55156205:A:G	rs776035548	TNNI3	DEFINITIVE	MODERATE	ENST00000344887	UNCERTAIN_SIGNIFICANCE	NA	criteria_provided,_multiple_submitters,_no_conflicts	2	759026	2.63496e-06	missense_variant	NA	0.979	FALSE	FALSE	TRUE
19:55156224:CG:C	rs727503507	TNNI3	DEFINITIVE	MODERATE	ENST00000344887	CONFLICTING_CLASSIFICATIONS_OF_PATHOGENICITY	PATHOGENIC(2)|UNCERTAIN_SIGNIFICANCE(3)	criteria_provided,_conflicting_classifications	9	759026	1.18573e-05	frameshift_variant	HC	NA	FALSE	TRUE	FALSE
19:55156233:C:A	rs759523214	TNNI3	DEFINITIVE	MODERATE	ENST00000344887	UNCERTAIN_SIGNIFICANCE	NA	criteria_provided,_single_submitter	1	759026	1.31748e-06	stop_gained	HC	NA	FALSE	TRUE	FALSE
19:55156244:C:T	rs777801855	TNNI3	DEFINITIVE	MODERATE	ENST00000344887	UNCERTAIN_SIGNIFICANCE	NA	criteria_provided,_multiple_submitters,_no_conflicts	9	759022	1.18574e-05	missense_variant	NA	0.5776	FALSE	FALSE	TRUE
19:55156256:A:T	NA	TNNI3	DEFINITIVE	MODERATE	ENST00000344887	NOT_PROVIDED	NA	NA	1	759022	1.31748e-06	missense_variant	NA	0.6381	FALSE	FALSE	TRUE
19:55156267:C:CT	rs1486009166	TNNI3	DEFINITIVE	MODERATE	ENST00000344887	NOT_PROVIDED	NA	NA	11	759022	1.44923e-05	frameshift_variant	HC	NA	FALSE	TRUE	FALSE
19:55156278:GC:G	rs727504872	TNNI3	DEFINITIVE	MODERATE	ENST00000344887	CONFLICTING_CLASSIFICATIONS_OF_PATHOGENICITY	PATHOGENIC(4)|LIKELY_PATHOGENIC(2)|UNCERTAIN_SIGNIFICANCE(5)	criteria_provided,_conflicting_classifications	8	759022	1.05399e-05	frameshift_variant	HC	NA	FALSE	TRUE	FALSE
19:55156295:C:G	NA	TNNI3	DEFINITIVE	MODERATE	ENST00000344887	NOT_PROVIDED	NA	NA	0	0	0	missense_variant	NA	0.8874	FALSE	FALSE	TRUE
19:55156296:G:A	rs1286340820	TNNI3	DEFINITIVE	MODERATE	ENST00000344887	PATHOGENIC	NA	criteria_provided,_single_submitter	1	759024	1.31748e-06	stop_gained	HC	NA	TRUE	TRUE	FALSE
19:55156299:C:A	rs1357844466	TNNI3	DEFINITIVE	MODERATE	ENST00000344887	NOT_PROVIDED	NA	NA	1	759026	1.31748e-06	stop_gained	HC	NA	FALSE	TRUE	FALSE
19:55156314:C:T	NA	TNNI3	DEFINITIVE	MODERATE	ENST00000344887	NOT_PROVIDED	NA	NA	0	0	0	missense_variant	NA	0.7544	FALSE	FALSE	TRUE
19:55156319:T:G	rs775512887	TNNI3	DEFINITIVE	MODERATE	ENST00000344887	UNCERTAIN_SIGNIFICANCE	NA	criteria_provided,_multiple_submitters,_no_conflicts	1	759026	1.31748e-06	missense_variant	NA	0.8989	FALSE	FALSE	TRUE
19:55156325:A:G	NA	TNNI3	DEFINITIVE	MODERATE	ENST00000344887	NOT_PROVIDED	NA	NA	2	759026	2.63496e-06	missense_variant	NA	0.9752	FALSE	FALSE	TRUE
19:55156601:A:C	NA	TNNI3	DEFINITIVE	MODERATE	ENST00000344887	NOT_PROVIDED	NA	NA	0	0	0	splice_donor_variant	HC	NA	FALSE	TRUE	FALSE
19:55156604:T:G	NA	TNNI3	DEFINITIVE	MODERATE	ENST00000344887	NOT_PROVIDED	NA	NA	0	0	0	missense_variant & splice_region_variant	NA	0.9573	FALSE	FALSE	TRUE
19:55156610:T:G	rs200720341	TNNI3	DEFINITIVE	MODERATE	ENST00000344887	UNCERTAIN_SIGNIFICANCE	NA	criteria_provided,_multiple_submitters,_no_conflicts	0	0	0	missense_variant	NA	0.8862	FALSE	FALSE	TRUE
19:55156611:G:A	rs1384960650	TNNI3	DEFINITIVE	MODERATE	ENST00000344887	NOT_PROVIDED	NA	NA	1	759026	1.31748e-06	stop_gained	HC	NA	FALSE	TRUE	FALSE
19:55156631:A:T	NA	TNNI3	DEFINITIVE	MODERATE	ENST00000344887	UNCERTAIN_SIGNIFICANCE	NA	criteria_provided,_single_submitter	1	759026	1.31748e-06	missense_variant	NA	0.9446	FALSE	FALSE	TRUE
19:55156634:T:A	NA	TNNI3	DEFINITIVE	MODERATE	ENST00000344887	UNCERTAIN_SIGNIFICANCE	NA	criteria_provided,_single_submitter	0	0	0	missense_variant	NA	0.9068	FALSE	FALSE	TRUE
19:55156638:A:AT	rs772607683	TNNI3	DEFINITIVE	MODERATE	ENST00000344887	UNCERTAIN_SIGNIFICANCE	NA	criteria_provided,_multiple_submitters,_no_conflicts	11	759024	1.44923e-05	frameshift_variant	HC	NA	FALSE	TRUE	FALSE
19:55156639:T:A	rs730881066	TNNI3	DEFINITIVE	MODERATE	ENST00000344887	CONFLICTING_CLASSIFICATIONS_OF_PATHOGENICITY	LIKELY_PATHOGENIC(1)|UNCERTAIN_SIGNIFICANCE(4)	criteria_provided,_conflicting_classifications	1	759026	1.31748e-06	missense_variant	NA	0.7488	FALSE	FALSE	TRUE
19:55157070:C:CA	NA	TNNI3	DEFINITIVE	MODERATE	ENST00000344887	NOT_PROVIDED	NA	NA	1	759026	1.31748e-06	frameshift_variant	HC	NA	FALSE	TRUE	FALSE
19:55157079:G:C	rs1555864366	TNNI3	DEFINITIVE	MODERATE	ENST00000344887	UNCERTAIN_SIGNIFICANCE	NA	criteria_provided,_multiple_submitters,_no_conflicts	5	759026	6.58739e-06	missense_variant	NA	0.7552	FALSE	FALSE	TRUE
19:55157079:G:T	NA	TNNI3	DEFINITIVE	MODERATE	ENST00000344887	NOT_PROVIDED	NA	NA	0	0	0	missense_variant	NA	0.9187	FALSE	FALSE	TRUE
19:55157087:G:A	rs1056846497	TNNI3	DEFINITIVE	MODERATE	ENST00000344887	UNCERTAIN_SIGNIFICANCE	NA	criteria_provided,_single_submitter	1	759026	1.31748e-06	missense_variant	NA	0.8193	FALSE	FALSE	TRUE
19:55157096:C:T	NA	TNNI3	DEFINITIVE	MODERATE	ENST00000344887	NOT_PROVIDED	NA	NA	0	0	0	missense_variant	NA	0.6525	FALSE	FALSE	TRUE
19:55157097:G:C	NA	TNNI3	DEFINITIVE	MODERATE	ENST00000344887	NOT_PROVIDED	NA	NA	1	759026	1.31748e-06	missense_variant	NA	0.6452	FALSE	FALSE	TRUE
19:55157294:A:T	rs777702465	TNNI3	DEFINITIVE	MODERATE	ENST00000344887	CONFLICTING_CLASSIFICATIONS_OF_PATHOGENICITY	PATHOGENIC(1)|UNCERTAIN_SIGNIFICANCE(1)	criteria_provided,_conflicting_classifications	0	0	0	splice_donor_variant	HC	NA	FALSE	TRUE	FALSE
19:55157578:C:A	NA	TNNI3	DEFINITIVE	MODERATE	ENST00000344887	CONFLICTING_CLASSIFICATIONS_OF_PATHOGENICITY	LIKELY_PATHOGENIC(1)|UNCERTAIN_SIGNIFICANCE(1)	criteria_provided,_conflicting_classifications	0	0	0	splice_donor_variant	HC	NA	FALSE	TRUE	FALSE
1:201359217:C:T	rs727504247	TNNT2	DEFINITIVE	DEFINITIVE	ENST00000367318	PATHOGENIC/LIKELY_PATHOGENIC	NA	criteria_provided,_multiple_submitters,_no_conflicts	1	759026	1.31748e-06	stop_gained	HC	NA	TRUE	TRUE	FALSE
1:201359218:AGC:A	NA	TNNT2	DEFINITIVE	DEFINITIVE	ENST00000367318	NOT_PROVIDED	NA	NA	0	0	0	frameshift_variant	HC	NA	FALSE	TRUE	FALSE
1:201359651:G:A	rs748970759	TNNT2	DEFINITIVE	DEFINITIVE	ENST00000367318	CONFLICTING_CLASSIFICATIONS_OF_PATHOGENICITY	LIKELY_PATHOGENIC(1)|UNCERTAIN_SIGNIFICANCE(2)	criteria_provided,_conflicting_classifications	2	759024	2.63496e-06	stop_gained	HC	NA	FALSE	TRUE	FALSE
1:201359665:T:G	NA	TNNT2	DEFINITIVE	DEFINITIVE	ENST00000367318	NOT_PROVIDED	NA	NA	0	0	0	splice_acceptor_variant	HC	NA	FALSE	TRUE	FALSE
1:201361278:C:T	rs113874623	TNNT2	DEFINITIVE	DEFINITIVE	ENST00000367318	UNCERTAIN_SIGNIFICANCE	NA	criteria_provided,_multiple_submitters,_no_conflicts	0	0	0	splice_donor_variant	HC	NA	FALSE	TRUE	FALSE
1:201361280:TC:T	NA	TNNT2	DEFINITIVE	DEFINITIVE	ENST00000367318	NOT_PROVIDED	NA	NA	1	759024	1.31748e-06	frameshift_variant & splice_region_variant	HC	NA	FALSE	TRUE	FALSE
1:201361911:A:T	rs113984578	TNNT2	DEFINITIVE	DEFINITIVE	ENST00000367318	LIKELY_PATHOGENIC	NA	no_assertion_criteria_provided	0	0	0	splice_donor_variant	HC	NA	TRUE	TRUE	FALSE
1:201361912:C:A	rs1169197265	TNNT2	DEFINITIVE	DEFINITIVE	ENST00000367318	NOT_PROVIDED	NA	NA	1	759024	1.31748e-06	splice_donor_variant	HC	NA	FALSE	TRUE	FALSE
1:201361970:A:G	rs863225120	TNNT2	DEFINITIVE	DEFINITIVE	ENST00000367318	LIKELY_PATHOGENIC	NA	criteria_provided,_single_submitter	5	759026	6.58739e-06	missense_variant	NA	NA	TRUE	FALSE	FALSE
1:201361970:ATCT:A	rs45578238	TNNT2	DEFINITIVE	DEFINITIVE	ENST00000367318	PATHOGENIC/LIKELY_PATHOGENIC	NA	criteria_provided,_multiple_submitters,_no_conflicts	0	0	0	inframe_deletion	NA	NA	TRUE	FALSE	FALSE
1:201361992:C:A	NA	TNNT2	DEFINITIVE	DEFINITIVE	ENST00000367318	NOT_PROVIDED	NA	NA	3	759026	3.95243e-06	stop_gained	HC	NA	FALSE	TRUE	FALSE
1:201362016:GCT:G	rs760664767	TNNT2	DEFINITIVE	DEFINITIVE	ENST00000367318	UNCERTAIN_SIGNIFICANCE	NA	criteria_provided,_multiple_submitters,_no_conflicts	7	759016	9.22247e-06	frameshift_variant	HC	NA	FALSE	TRUE	FALSE
1:201363308:AC:A	NA	TNNT2	DEFINITIVE	DEFINITIVE	ENST00000367318	NOT_PROVIDED	NA	NA	3	759022	3.95245e-06	frameshift_variant	HC	NA	FALSE	TRUE	FALSE
1:201363331:A:C	rs377157235	TNNT2	DEFINITIVE	DEFINITIVE	ENST00000367318	LIKELY_PATHOGENIC	NA	criteria_provided,_single_submitter	10	759026	1.31748e-05	missense_variant	NA	NA	TRUE	FALSE	FALSE
1:201363349:G:A	rs727503512	TNNT2	DEFINITIVE	DEFINITIVE	ENST00000367318	PATHOGENIC	NA	criteria_provided,_multiple_submitters,_no_conflicts	0	0	0	missense_variant	NA	NA	TRUE	FALSE	FALSE
1:201363391:G:A	rs397516469	TNNT2	DEFINITIVE	DEFINITIVE	ENST00000367318	CONFLICTING_CLASSIFICATIONS_OF_PATHOGENICITY	LIKELY_PATHOGENIC(1)|UNCERTAIN_SIGNIFICANCE(2)	criteria_provided,_conflicting_classifications	13	759024	1.71273e-05	stop_gained	HC	NA	FALSE	TRUE	FALSE
1:201363407:C:G	rs111344408	TNNT2	DEFINITIVE	DEFINITIVE	ENST00000367318	CONFLICTING_CLASSIFICATIONS_OF_PATHOGENICITY	LIKELY_PATHOGENIC(1)|UNCERTAIN_SIGNIFICANCE(4)	criteria_provided,_conflicting_classifications	10	759022	1.31748e-05	splice_acceptor_variant	HC	NA	FALSE	TRUE	FALSE
1:201364324:C:A	NA	TNNT2	DEFINITIVE	DEFINITIVE	ENST00000367318	NOT_PROVIDED	NA	NA	1	759026	1.31748e-06	stop_gained	HC	NA	FALSE	TRUE	FALSE
1:201364335:CG:C	rs730881115	TNNT2	DEFINITIVE	DEFINITIVE	ENST00000367318	CONFLICTING_CLASSIFICATIONS_OF_PATHOGENICITY	LIKELY_PATHOGENIC(1)|UNCERTAIN_SIGNIFICANCE(9)	criteria_provided,_conflicting_classifications	74	759026	9.74934e-05	frameshift_variant	HC	NA	FALSE	TRUE	FALSE
1:201364369:G:A	rs397516463	TNNT2	DEFINITIVE	DEFINITIVE	ENST00000367318	PATHOGENIC/LIKELY_PATHOGENIC	NA	criteria_provided,_multiple_submitters,_no_conflicts	0	0	0	missense_variant	NA	NA	TRUE	FALSE	FALSE
1:201365189:A:G	NA	TNNT2	DEFINITIVE	DEFINITIVE	ENST00000367318	NOT_PROVIDED	NA	NA	1	758682	1.31808e-06	splice_donor_variant	HC	NA	FALSE	TRUE	FALSE
1:201365190:C:T	rs766666484	TNNT2	DEFINITIVE	DEFINITIVE	ENST00000367318	UNCERTAIN_SIGNIFICANCE	NA	criteria_provided,_single_submitter	4	758676	5.27234e-06	splice_donor_variant	HC	NA	FALSE	TRUE	FALSE
1:201365226:CT:C	rs560019679	TNNT2	DEFINITIVE	DEFINITIVE	ENST00000367318	CONFLICTING_CLASSIFICATIONS_OF_PATHOGENICITY	LIKELY_PATHOGENIC(1)|UNCERTAIN_SIGNIFICANCE(4)	criteria_provided,_conflicting_classifications	1	759026	1.31748e-06	frameshift_variant	HC	NA	FALSE	TRUE	FALSE
1:201365291:C:A	rs397516457	TNNT2	DEFINITIVE	DEFINITIVE	ENST00000367318	PATHOGENIC/LIKELY_PATHOGENIC	NA	criteria_provided,_multiple_submitters,_no_conflicts	2	759014	2.635e-06	missense_variant	NA	NA	TRUE	FALSE	FALSE
1:201365298:G:A	rs397516456	TNNT2	DEFINITIVE	DEFINITIVE	ENST00000367318	PATHOGENIC	NA	criteria_provided,_multiple_submitters,_no_conflicts	1	759002	1.31752e-06	missense_variant	NA	NA	TRUE	FALSE	FALSE
1:201365308:C:G	NA	TNNT2	DEFINITIVE	DEFINITIVE	ENST00000367318	CONFLICTING_CLASSIFICATIONS_OF_PATHOGENICITY	LIKELY_PATHOGENIC(1)|UNCERTAIN_SIGNIFICANCE(1)	criteria_provided,_conflicting_classifications	1	759010	1.31751e-06	splice_acceptor_variant	HC	NA	FALSE	TRUE	FALSE
1:201365308:C:T	rs113876817	TNNT2	DEFINITIVE	DEFINITIVE	ENST00000367318	UNCERTAIN_SIGNIFICANCE	NA	criteria_provided,_multiple_submitters,_no_conflicts	6	759010	7.90503e-06	splice_acceptor_variant	HC	NA	FALSE	TRUE	FALSE
1:201365620:AC:A	NA	TNNT2	DEFINITIVE	DEFINITIVE	ENST00000367318	NOT_PROVIDED	NA	NA	2	759026	2.63496e-06	frameshift_variant	HC	NA	FALSE	TRUE	FALSE
1:201365620:ACT:A	rs1259701355	TNNT2	DEFINITIVE	DEFINITIVE	ENST00000367318	UNCERTAIN_SIGNIFICANCE	NA	criteria_provided,_multiple_submitters,_no_conflicts	13	759026	1.71272e-05	frameshift_variant	HC	NA	FALSE	TRUE	FALSE
1:201365638:A:T	rs121964855	TNNT2	DEFINITIVE	DEFINITIVE	ENST00000367318	PATHOGENIC	NA	criteria_provided,_multiple_submitters,_no_conflicts	1	759026	1.31748e-06	missense_variant	NA	NA	TRUE	FALSE	FALSE
1:201365663:TGA:T	NA	TNNT2	DEFINITIVE	DEFINITIVE	ENST00000367318	NOT_PROVIDED	NA	NA	0	0	0	frameshift_variant	HC	NA	FALSE	TRUE	FALSE
1:201367798:C:A	NA	TNNT2	DEFINITIVE	DEFINITIVE	ENST00000367318	NOT_PROVIDED	NA	NA	2	759026	2.63496e-06	stop_gained	HC	NA	FALSE	TRUE	FALSE
1:201367801:C:A	rs1168435601	TNNT2	DEFINITIVE	DEFINITIVE	ENST00000367318	NOT_PROVIDED	NA	NA	1	759026	1.31748e-06	stop_gained	HC	NA	FALSE	TRUE	FALSE
1:201368158:TTAC:T	NA	TNNT2	DEFINITIVE	DEFINITIVE	ENST00000367318	NOT_PROVIDED	NA	NA	2	759024	2.63496e-06	splice_donor_variant & intron_variant	HC	NA	FALSE	TRUE	FALSE
1:201368160:A:C	rs111683656	TNNT2	DEFINITIVE	DEFINITIVE	ENST00000367318	NOT_PROVIDED	NA	NA	1	759020	1.31749e-06	splice_donor_variant	HC	NA	FALSE	TRUE	FALSE
1:201368161:C:T	rs113051005	TNNT2	DEFINITIVE	DEFINITIVE	ENST00000367318	NOT_PROVIDED	NA	NA	1	759020	1.31749e-06	splice_donor_variant	HC	NA	FALSE	TRUE	FALSE
1:201368173:GT:G	rs1200127604	TNNT2	DEFINITIVE	DEFINITIVE	ENST00000367318	NOT_PROVIDED	NA	NA	5	759026	6.58739e-06	frameshift_variant	HC	NA	FALSE	TRUE	FALSE
1:201368176:TC:T	NA	TNNT2	DEFINITIVE	DEFINITIVE	ENST00000367318	NOT_PROVIDED	NA	NA	1	759026	1.31748e-06	frameshift_variant	HC	NA	FALSE	TRUE	FALSE
1:201368229:T:C	NA	TNNT2	DEFINITIVE	DEFINITIVE	ENST00000367318	NOT_PROVIDED	NA	NA	1	759024	1.31748e-06	splice_acceptor_variant	HC	NA	FALSE	TRUE	FALSE
1:201369847:T:C	rs1558243381	TNNT2	DEFINITIVE	DEFINITIVE	ENST00000367318	LIKELY_PATHOGENIC	NA	criteria_provided,_single_submitter	0	0	0	intron_variant	NA	NA	TRUE	FALSE	FALSE
1:201372032:A:ACAGCTGCTTCTGCTCAGAAGAGAAGTCCAGGCACATACCTTCAG	NA	TNNT2	DEFINITIVE	DEFINITIVE	ENST00000367318	NOT_PROVIDED	NA	NA	0	0	0	frameshift_variant	HC	NA	FALSE	TRUE	FALSE
15:63042852:T:TG	NA	TPM1	DEFINITIVE	MODERATE	ENST00000403994	NOT_PROVIDED	NA	NA	0	0	0	frameshift_variant	HC	NA	FALSE	TRUE	FALSE
15:63042872:A:T	NA	TPM1	DEFINITIVE	MODERATE	ENST00000403994	NOT_PROVIDED	NA	NA	1	759026	1.31748e-06	stop_gained	HC	NA	FALSE	TRUE	FALSE
15:63042942:AG:A	NA	TPM1	DEFINITIVE	MODERATE	ENST00000403994	NOT_PROVIDED	NA	NA	1	759024	1.31748e-06	frameshift_variant & splice_region_variant	HC	NA	FALSE	TRUE	FALSE
15:63042944:G:T	NA	TPM1	DEFINITIVE	MODERATE	ENST00000403994	NOT_PROVIDED	NA	NA	1	759022	1.31748e-06	splice_donor_variant	HC	NA	FALSE	TRUE	FALSE
15:63042945:T:C	rs1114167357	TPM1	DEFINITIVE	MODERATE	ENST00000403994	LIKELY_PATHOGENIC	NA	no_assertion_criteria_provided	4	759020	5.26995e-06	splice_donor_variant	HC	NA	TRUE	TRUE	FALSE
15:63044030:G:T	rs104894501	TPM1	DEFINITIVE	MODERATE	ENST00000403994	UNCERTAIN_SIGNIFICANCE	NA	criteria_provided,_multiple_submitters,_no_conflicts	3	759022	3.95245e-06	stop_gained	HC	NA	FALSE	TRUE	FALSE
15:63044078:G:T	NA	TPM1	DEFINITIVE	MODERATE	ENST00000403994	NOT_PROVIDED	NA	NA	1	759026	1.31748e-06	stop_gained	HC	NA	FALSE	TRUE	FALSE
15:63044136:AG:A	NA	TPM1	DEFINITIVE	MODERATE	ENST00000403994	NOT_PROVIDED	NA	NA	5	759026	6.58739e-06	frameshift_variant	HC	NA	FALSE	TRUE	FALSE
15:63044141:AAG:A	NA	TPM1	DEFINITIVE	MODERATE	ENST00000403994	NOT_PROVIDED	NA	NA	5	759026	6.58739e-06	frameshift_variant	HC	NA	FALSE	TRUE	FALSE
15:63056984:G:C	rs111234645	TPM1	DEFINITIVE	MODERATE	ENST00000403994	UNCERTAIN_SIGNIFICANCE	NA	criteria_provided,_single_submitter	0	0	0	splice_acceptor_variant	HC	NA	FALSE	TRUE	FALSE
15:63056991:GC:G	NA	TPM1	DEFINITIVE	MODERATE	ENST00000403994	NOT_PROVIDED	NA	NA	2	759026	2.63496e-06	frameshift_variant	HC	NA	FALSE	TRUE	FALSE
15:63057118:G:GA	NA	TPM1	DEFINITIVE	MODERATE	ENST00000403994	NOT_PROVIDED	NA	NA	1	759026	1.31748e-06	frameshift_variant & splice_region_variant	HC	NA	FALSE	TRUE	FALSE
15:63057119:G:GGCA	NA	TPM1	DEFINITIVE	MODERATE	ENST00000403994	NOT_PROVIDED	NA	NA	1	759022	1.31748e-06	splice_donor_variant	HC	NA	FALSE	TRUE	FALSE
15:63059555:CTTTTCAGAG:C	NA	TPM1	DEFINITIVE	MODERATE	ENST00000403994	NOT_PROVIDED	NA	NA	0	0	0	splice_acceptor_variant & coding_sequence_variant & intron_variant	HC	NA	FALSE	TRUE	FALSE
15:63059585:C:T	rs1005672618	TPM1	DEFINITIVE	MODERATE	ENST00000403994	NOT_PROVIDED	NA	NA	2	759020	2.63498e-06	stop_gained	HC	NA	FALSE	TRUE	FALSE
15:63060887:AT:A	NA	TPM1	DEFINITIVE	MODERATE	ENST00000403994	NOT_PROVIDED	NA	NA	1	759026	1.31748e-06	frameshift_variant	HC	NA	FALSE	TRUE	FALSE
15:63060899:G:A	rs104894503	TPM1	DEFINITIVE	MODERATE	ENST00000403994	PATHOGENIC	NA	criteria_provided,_multiple_submitters,_no_conflicts	2	759026	2.63496e-06	missense_variant	NA	NA	TRUE	FALSE	FALSE
15:63061723:G:A	rs199476315	TPM1	DEFINITIVE	MODERATE	ENST00000403994	PATHOGENIC/LIKELY_PATHOGENIC	NA	criteria_provided,_multiple_submitters,_no_conflicts	3	759026	3.95243e-06	missense_variant	NA	NA	TRUE	FALSE	FALSE
15:63061723:G:T	NA	TPM1	DEFINITIVE	MODERATE	ENST00000403994	NOT_PROVIDED	NA	NA	2	759026	2.63496e-06	stop_gained	HC	NA	FALSE	TRUE	FALSE
15:63061735:G:T	NA	TPM1	DEFINITIVE	MODERATE	ENST00000403994	CONFLICTING_CLASSIFICATIONS_OF_PATHOGENICITY	LIKELY_PATHOGENIC(1)|UNCERTAIN_SIGNIFICANCE(2)	criteria_provided,_conflicting_classifications	0	0	0	stop_gained	HC	NA	FALSE	TRUE	FALSE
15:63061745:CTG:C	NA	TPM1	DEFINITIVE	MODERATE	ENST00000403994	NOT_PROVIDED	NA	NA	1	759026	1.31748e-06	frameshift_variant	HC	NA	FALSE	TRUE	FALSE
15:63061769:TG:T	NA	TPM1	DEFINITIVE	MODERATE	ENST00000403994	NOT_PROVIDED	NA	NA	1	759026	1.31748e-06	frameshift_variant	HC	NA	FALSE	TRUE	FALSE
15:63062236:T:TA	NA	TPM1	DEFINITIVE	MODERATE	ENST00000403994	NOT_PROVIDED	NA	NA	1	759026	1.31748e-06	stop_gained & frameshift_variant	HC	NA	FALSE	TRUE	FALSE
15:63062238:T:A	rs774859181	TPM1	DEFINITIVE	MODERATE	ENST00000403994	NOT_PROVIDED	NA	NA	0	0	0	stop_gained	HC	NA	FALSE	TRUE	FALSE
15:63062261:C:T	rs1114167356	TPM1	DEFINITIVE	MODERATE	ENST00000403994	LIKELY_PATHOGENIC	NA	no_assertion_criteria_provided	2	759024	2.63496e-06	missense_variant	NA	NA	TRUE	FALSE	FALSE
15:63062278:G:GC	NA	TPM1	DEFINITIVE	MODERATE	ENST00000403994	NOT_PROVIDED	NA	NA	1	759022	1.31748e-06	splice_donor_variant	HC	NA	FALSE	TRUE	FALSE
15:63062278:G:GCTGAGACTCGGGCTGAGTTTGCGGAGAGGTCAGTAAC	NA	TPM1	DEFINITIVE	MODERATE	ENST00000403994	NOT_PROVIDED	NA	NA	2	759022	2.63497e-06	splice_donor_variant	HC	NA	FALSE	TRUE	FALSE
15:63062598:C:T	rs397516387	TPM1	DEFINITIVE	MODERATE	ENST00000403994	PATHOGENIC/LIKELY_PATHOGENIC	NA	criteria_provided,_multiple_submitters,_no_conflicts	1	759026	1.31748e-06	missense_variant	NA	NA	TRUE	FALSE	FALSE
15:63064120:GCT:G	NA	TPM1	DEFINITIVE	MODERATE	ENST00000403994	NOT_PROVIDED	NA	NA	2	759026	2.63496e-06	frameshift_variant	HC	NA	FALSE	TRUE	FALSE
15:63064143:G:A	rs112674117	TPM1	DEFINITIVE	MODERATE	ENST00000403994	NOT_PROVIDED	NA	NA	0	0	0	splice_donor_variant	HC	NA	FALSE	TRUE	FALSE
2:178527062:C:A	rs1259397789	TTN	LIMITED	DEFINITIVE	ENST00000589042	UNCERTAIN_SIGNIFICANCE	NA	criteria_provided,_single_submitter	0	0	0	stop_gained	HC	NA	FALSE	TRUE	FALSE
2:178527120:CA:C	rs878854372	TTN	LIMITED	DEFINITIVE	ENST00000589042	NO_CLASSIFICATION_FOR_THE_SINGLE_VARIANT	NA	no_classification_for_the_single_variant	1	759026	1.31748e-06	frameshift_variant	HC	NA	FALSE	TRUE	FALSE
2:178527148:A:T	rs281864928	TTN	LIMITED	DEFINITIVE	ENST00000589042	PATHOGENIC/LIKELY_PATHOGENIC	NA	criteria_provided,_multiple_submitters,_no_conflicts	13	759026	1.71272e-05	missense_variant	NA	NA	TRUE	FALSE	FALSE
2:178527164:G:A	NA	TTN	LIMITED	DEFINITIVE	ENST00000589042	NOT_PROVIDED	NA	NA	1	759026	1.31748e-06	stop_gained	HC	NA	FALSE	TRUE	FALSE
2:178527178:A:AT	NA	TTN	LIMITED	DEFINITIVE	ENST00000589042	NOT_PROVIDED	NA	NA	1	759026	1.31748e-06	frameshift_variant	HC	NA	FALSE	TRUE	FALSE
2:178527188:C:A	rs368277535	TTN	LIMITED	DEFINITIVE	ENST00000589042	CONFLICTING_CLASSIFICATIONS_OF_PATHOGENICITY	LIKELY_PATHOGENIC(1)|UNCERTAIN_SIGNIFICANCE(2)	criteria_provided,_conflicting_classifications	13	759026	1.71272e-05	stop_gained	HC	NA	FALSE	TRUE	FALSE
2:178527216:AG:A	NA	TTN	LIMITED	DEFINITIVE	ENST00000589042	NOT_PROVIDED	NA	NA	1	759026	1.31748e-06	frameshift_variant	HC	NA	FALSE	TRUE	FALSE
2:178527304:AT:A	NA	TTN	LIMITED	DEFINITIVE	ENST00000589042	NOT_PROVIDED	NA	NA	1	759026	1.31748e-06	frameshift_variant & splice_region_variant	HC	NA	FALSE	TRUE	FALSE
2:178527481:CT:C	rs1179955071	TTN	LIMITED	DEFINITIVE	ENST00000589042	LIKELY_PATHOGENIC	NA	criteria_provided,_multiple_submitters,_no_conflicts	3	759026	3.95243e-06	frameshift_variant	HC	NA	TRUE	TRUE	FALSE
2:178527491:G:A	rs757082154	TTN	LIMITED	DEFINITIVE	ENST00000589042	CONFLICTING_CLASSIFICATIONS_OF_PATHOGENICITY	PATHOGENIC(10)|LIKELY_PATHOGENIC(1)|UNCERTAIN_SIGNIFICANCE(1)	criteria_provided,_conflicting_classifications	0	0	0	stop_gained	HC	NA	FALSE	TRUE	FALSE
2:178527579:TGCAA:T	NA	TTN	LIMITED	DEFINITIVE	ENST00000589042	NOT_PROVIDED	NA	NA	3	759026	3.95243e-06	frameshift_variant	HC	NA	FALSE	TRUE	FALSE
2:178527613:C:CTGCTGCTGAAACTGCTGAA	NA	TTN	LIMITED	DEFINITIVE	ENST00000589042	NOT_PROVIDED	NA	NA	1	759026	1.31748e-06	frameshift_variant	HC	NA	FALSE	TRUE	FALSE
2:178527624:AC:A	NA	TTN	LIMITED	DEFINITIVE	ENST00000589042	NOT_PROVIDED	NA	NA	0	0	0	frameshift_variant	HC	NA	FALSE	TRUE	FALSE
2:178528273:C:T	rs112188483	TTN	LIMITED	DEFINITIVE	ENST00000589042	CONFLICTING_CLASSIFICATIONS_OF_PATHOGENICITY	PATHOGENIC(8)|LIKELY_PATHOGENIC(1)|UNCERTAIN_SIGNIFICANCE(1)	criteria_provided,_conflicting_classifications	44	759026	5.7969e-05	splice_donor_variant	HC	NA	FALSE	TRUE	FALSE
2:178528285:A:T	NA	TTN	LIMITED	DEFINITIVE	ENST00000589042	NOT_PROVIDED	NA	NA	1	759026	1.31748e-06	stop_gained	HC	NA	FALSE	TRUE	FALSE
2:178528307:G:A	NA	TTN	LIMITED	DEFINITIVE	ENST00000589042	LIKELY_PATHOGENIC	NA	criteria_provided,_single_submitter	2	759026	2.63496e-06	stop_gained	HC	NA	TRUE	TRUE	FALSE
2:178528367:G:A	rs1477669354	TTN	LIMITED	DEFINITIVE	ENST00000589042	LIKELY_PATHOGENIC	NA	criteria_provided,_multiple_submitters,_no_conflicts	2	759026	2.63496e-06	stop_gained	HC	NA	TRUE	TRUE	FALSE
2:178528523:CTTACTGGCAGGTTGTTTTTAAACCATTCGA:C	rs1553479603	TTN	LIMITED	DEFINITIVE	ENST00000589042	LIKELY_PATHOGENIC	NA	criteria_provided,_single_submitter	2	759024	2.63496e-06	splice_donor_variant & coding_sequence_variant & intron_variant	HC	NA	TRUE	TRUE	FALSE
2:178528527:C:T	rs876658102	TTN	LIMITED	DEFINITIVE	ENST00000589042	CONFLICTING_CLASSIFICATIONS_OF_PATHOGENICITY	LIKELY_PATHOGENIC(1)|UNCERTAIN_SIGNIFICANCE(1)	criteria_provided,_conflicting_classifications	1	759020	1.31749e-06	splice_donor_variant	HC	NA	FALSE	TRUE	FALSE
2:178528756:C:CT	NA	TTN	LIMITED	DEFINITIVE	ENST00000589042	NOT_PROVIDED	NA	NA	0	0	0	frameshift_variant	HC	NA	FALSE	TRUE	FALSE
2:178528758:TG:T	NA	TTN	LIMITED	DEFINITIVE	ENST00000589042	LIKELY_PATHOGENIC	NA	criteria_provided,_single_submitter	0	0	0	frameshift_variant	HC	NA	TRUE	TRUE	FALSE
2:178528792:A:C	NA	TTN	LIMITED	DEFINITIVE	ENST00000589042	NOT_PROVIDED	NA	NA	3	759026	3.95243e-06	stop_gained	HC	NA	FALSE	TRUE	FALSE
2:178528797:G:A	rs565675340	TTN	LIMITED	DEFINITIVE	ENST00000589042	PATHOGENIC/LIKELY_PATHOGENIC	NA	criteria_provided,_multiple_submitters,_no_conflicts	2	759026	2.63496e-06	stop_gained	HC	NA	TRUE	TRUE	FALSE
2:178528798:G:C	NA	TTN	LIMITED	DEFINITIVE	ENST00000589042	NOT_PROVIDED	NA	NA	1	759026	1.31748e-06	stop_gained	HC	NA	FALSE	TRUE	FALSE
2:178528837:C:T	NA	TTN	LIMITED	DEFINITIVE	ENST00000589042	NOT_PROVIDED	NA	NA	0	0	0	stop_gained	HC	NA	FALSE	TRUE	FALSE
2:178528839:A:AT	NA	TTN	LIMITED	DEFINITIVE	ENST00000589042	NOT_PROVIDED	NA	NA	0	0	0	frameshift_variant	HC	NA	FALSE	TRUE	FALSE
2:178529082:A:AT	NA	TTN	LIMITED	DEFINITIVE	ENST00000589042	NOT_PROVIDED	NA	NA	0	0	0	frameshift_variant	HC	NA	FALSE	TRUE	FALSE
2:178529121:CT:C	rs869312069	TTN	LIMITED	DEFINITIVE	ENST00000589042	PATHOGENIC/LIKELY_PATHOGENIC	NA	criteria_provided,_multiple_submitters,_no_conflicts	3	759026	3.95243e-06	frameshift_variant	HC	NA	TRUE	TRUE	FALSE
2:178529127:G:A	NA	TTN	LIMITED	DEFINITIVE	ENST00000589042	NOT_PROVIDED	NA	NA	0	0	0	stop_gained	HC	NA	FALSE	TRUE	FALSE
2:178529155:CT:C	NA	TTN	LIMITED	DEFINITIVE	ENST00000589042	NOT_PROVIDED	NA	NA	1	759026	1.31748e-06	frameshift_variant	HC	NA	FALSE	TRUE	FALSE
2:178529219:GCTAA:G	NA	TTN	LIMITED	DEFINITIVE	ENST00000589042	NOT_PROVIDED	NA	NA	0	0	0	splice_acceptor_variant & intron_variant	HC	NA	FALSE	TRUE	FALSE
2:178529959:C:T	rs760915007	TTN	LIMITED	DEFINITIVE	ENST00000589042	PATHOGENIC/LIKELY_PATHOGENIC	NA	criteria_provided,_multiple_submitters,_no_conflicts	0	0	0	splice_donor_variant	HC	NA	TRUE	TRUE	FALSE
2:178530021:AT:A	NA	TTN	LIMITED	DEFINITIVE	ENST00000589042	NOT_PROVIDED	NA	NA	2	759026	2.63496e-06	frameshift_variant	HC	NA	FALSE	TRUE	FALSE
2:178530256:C:T	NA	TTN	LIMITED	DEFINITIVE	ENST00000589042	NOT_PROVIDED	NA	NA	0	0	0	stop_gained	HC	NA	FALSE	TRUE	FALSE
2:178530337:CA:C	NA	TTN	LIMITED	DEFINITIVE	ENST00000589042	NOT_PROVIDED	NA	NA	1	759026	1.31748e-06	frameshift_variant	HC	NA	FALSE	TRUE	FALSE
2:178530339:AC:A	NA	TTN	LIMITED	DEFINITIVE	ENST00000589042	NOT_PROVIDED	NA	NA	1	759026	1.31748e-06	frameshift_variant	HC	NA	FALSE	TRUE	FALSE
2:178530343:AGTAACAATTACTG:A	NA	TTN	LIMITED	DEFINITIVE	ENST00000589042	CONFLICTING_CLASSIFICATIONS_OF_PATHOGENICITY	LIKELY_PATHOGENIC(2)|UNCERTAIN_SIGNIFICANCE(1)	criteria_provided,_conflicting_classifications	7	759026	9.22235e-06	frameshift_variant	HC	NA	FALSE	TRUE	FALSE
2:178530381:CT:C	NA	TTN	LIMITED	DEFINITIVE	ENST00000589042	NOT_PROVIDED	NA	NA	1	759026	1.31748e-06	frameshift_variant	HC	NA	FALSE	TRUE	FALSE
2:178530414:CA:C	NA	TTN	LIMITED	DEFINITIVE	ENST00000589042	NOT_PROVIDED	NA	NA	1	759026	1.31748e-06	frameshift_variant	HC	NA	FALSE	TRUE	FALSE
2:178530467:TG:T	NA	TTN	LIMITED	DEFINITIVE	ENST00000589042	NOT_PROVIDED	NA	NA	1	759026	1.31748e-06	frameshift_variant	HC	NA	FALSE	TRUE	FALSE
2:178530499:T:TAA	rs1394131775	TTN	LIMITED	DEFINITIVE	ENST00000589042	LIKELY_PATHOGENIC	NA	criteria_provided,_multiple_submitters,_no_conflicts	0	0	0	frameshift_variant	HC	NA	TRUE	TRUE	FALSE
2:178530537:CACAA:C	rs1428236484	TTN	LIMITED	DEFINITIVE	ENST00000589042	NOT_PROVIDED	NA	NA	1	759026	1.31748e-06	frameshift_variant	HC	NA	FALSE	TRUE	FALSE
2:178530549:CT:C	NA	TTN	LIMITED	DEFINITIVE	ENST00000589042	NOT_PROVIDED	NA	NA	0	0	0	frameshift_variant	HC	NA	FALSE	TRUE	FALSE
2:178530605:G:C	NA	TTN	LIMITED	DEFINITIVE	ENST00000589042	NOT_PROVIDED	NA	NA	1	759026	1.31748e-06	stop_gained	HC	NA	FALSE	TRUE	FALSE
2:178530783:G:A	NA	TTN	LIMITED	DEFINITIVE	ENST00000589042	LIKELY_PATHOGENIC	NA	criteria_provided,_single_submitter	1	759026	1.31748e-06	stop_gained	HC	NA	TRUE	TRUE	FALSE
2:178530809:GT:G	rs752787097	TTN	LIMITED	DEFINITIVE	ENST00000589042	CONFLICTING_CLASSIFICATIONS_OF_PATHOGENICITY	PATHOGENIC(2)|LIKELY_PATHOGENIC(1)|UNCERTAIN_SIGNIFICANCE(1)	criteria_provided,_conflicting_classifications	10	759026	1.31748e-05	frameshift_variant	HC	NA	FALSE	TRUE	FALSE
2:178530823:T:TA	NA	TTN	LIMITED	DEFINITIVE	ENST00000589042	LIKELY_PATHOGENIC	NA	criteria_provided,_multiple_submitters,_no_conflicts	9	759026	1.18573e-05	frameshift_variant	HC	NA	TRUE	TRUE	FALSE
2:178530861:G:A	rs886043924	TTN	LIMITED	DEFINITIVE	ENST00000589042	PATHOGENIC/LIKELY_PATHOGENIC	NA	criteria_provided,_multiple_submitters,_no_conflicts	2	759026	2.63496e-06	stop_gained	HC	NA	TRUE	TRUE	FALSE
2:178531064:G:C	NA	TTN	LIMITED	DEFINITIVE	ENST00000589042	NOT_PROVIDED	NA	NA	1	759026	1.31748e-06	stop_gained	HC	NA	FALSE	TRUE	FALSE
2:178531192:G:GT	rs1558995457	TTN	LIMITED	DEFINITIVE	ENST00000589042	LIKELY_PATHOGENIC	NA	criteria_provided,_multiple_submitters,_no_conflicts	1	759026	1.31748e-06	stop_gained & frameshift_variant	HC	NA	TRUE	TRUE	FALSE
2:178531423:AAC:A	rs770878165	TTN	LIMITED	DEFINITIVE	ENST00000589042	LIKELY_PATHOGENIC	NA	criteria_provided,_multiple_submitters,_no_conflicts	21	759024	2.76671e-05	frameshift_variant	HC	NA	TRUE	TRUE	FALSE
2:178531536:CAT:C	rs1558999779	TTN	LIMITED	DEFINITIVE	ENST00000589042	LIKELY_PATHOGENIC	NA	criteria_provided,_single_submitter	2	759026	2.63496e-06	frameshift_variant	HC	NA	TRUE	TRUE	FALSE
2:178531551:C:A	NA	TTN	LIMITED	DEFINITIVE	ENST00000589042	NOT_PROVIDED	NA	NA	2	759026	2.63496e-06	stop_gained	HC	NA	FALSE	TRUE	FALSE
2:178531668:G:A	rs991187915	TTN	LIMITED	DEFINITIVE	ENST00000589042	LIKELY_PATHOGENIC	NA	criteria_provided,_multiple_submitters,_no_conflicts	17	759026	2.23971e-05	stop_gained	HC	NA	TRUE	TRUE	FALSE
2:178531757:AC:A	NA	TTN	LIMITED	DEFINITIVE	ENST00000589042	NOT_PROVIDED	NA	NA	1	759026	1.31748e-06	frameshift_variant	HC	NA	FALSE	TRUE	FALSE
2:178531788:G:A	rs1202115268	TTN	LIMITED	DEFINITIVE	ENST00000589042	LIKELY_PATHOGENIC	NA	criteria_provided,_multiple_submitters,_no_conflicts	3	759026	3.95243e-06	stop_gained	HC	NA	TRUE	TRUE	FALSE
2:178531844:G:C	NA	TTN	LIMITED	DEFINITIVE	ENST00000589042	NOT_PROVIDED	NA	NA	1	759026	1.31748e-06	stop_gained	HC	NA	FALSE	TRUE	FALSE
2:178531887:TG:T	rs758264406	TTN	LIMITED	DEFINITIVE	ENST00000589042	NOT_PROVIDED	NA	NA	26	759026	3.42544e-05	frameshift_variant	HC	NA	FALSE	TRUE	FALSE
2:178531890:AAAAGATATCAAATCTTGCAGACCTCT:A	rs779685038	TTN	LIMITED	DEFINITIVE	ENST00000589042	NOT_PROVIDED	NA	NA	26	759026	3.42544e-05	frameshift_variant	HC	NA	FALSE	TRUE	FALSE
2:178531917:C:A	NA	TTN	LIMITED	DEFINITIVE	ENST00000589042	NOT_PROVIDED	NA	NA	1	759026	1.31748e-06	stop_gained	HC	NA	FALSE	TRUE	FALSE
2:178531925:GA:G	NA	TTN	LIMITED	DEFINITIVE	ENST00000589042	NOT_PROVIDED	NA	NA	1	759026	1.31748e-06	frameshift_variant	HC	NA	FALSE	TRUE	FALSE
2:178531962:G:A	rs1057518003	TTN	LIMITED	DEFINITIVE	ENST00000589042	LIKELY_PATHOGENIC	NA	criteria_provided,_multiple_submitters,_no_conflicts	2	759026	2.63496e-06	stop_gained	HC	NA	TRUE	TRUE	FALSE
2:178531963:TG:T	NA	TTN	LIMITED	DEFINITIVE	ENST00000589042	NOT_PROVIDED	NA	NA	1	759026	1.31748e-06	frameshift_variant	HC	NA	FALSE	TRUE	FALSE
2:178532100:G:A	rs1553488049	TTN	LIMITED	DEFINITIVE	ENST00000589042	LIKELY_PATHOGENIC	NA	criteria_provided,_multiple_submitters,_no_conflicts	3	759026	3.95243e-06	stop_gained	HC	NA	TRUE	TRUE	FALSE
2:178532129:G:T	NA	TTN	LIMITED	DEFINITIVE	ENST00000589042	NOT_PROVIDED	NA	NA	0	0	0	stop_gained	HC	NA	FALSE	TRUE	FALSE
2:178532133:C:A	NA	TTN	LIMITED	DEFINITIVE	ENST00000589042	NOT_PROVIDED	NA	NA	5	759026	6.58739e-06	stop_gained	HC	NA	FALSE	TRUE	FALSE
2:178532195:CTT:C	rs1181631215	TTN	LIMITED	DEFINITIVE	ENST00000589042	NOT_PROVIDED	NA	NA	3	759026	3.95243e-06	frameshift_variant	HC	NA	FALSE	TRUE	FALSE
2:178532202:G:A	rs750519430	TTN	LIMITED	DEFINITIVE	ENST00000589042	PATHOGENIC/LIKELY_PATHOGENIC	NA	criteria_provided,_multiple_submitters,_no_conflicts	0	0	0	stop_gained	HC	NA	TRUE	TRUE	FALSE
2:178532357:G:GC	NA	TTN	LIMITED	DEFINITIVE	ENST00000589042	NOT_PROVIDED	NA	NA	0	0	0	frameshift_variant	HC	NA	FALSE	TRUE	FALSE
2:178532361:G:A	NA	TTN	LIMITED	DEFINITIVE	ENST00000589042	NOT_PROVIDED	NA	NA	1	759026	1.31748e-06	stop_gained	HC	NA	FALSE	TRUE	FALSE
2:178532368:CCGTTCCCT:C	NA	TTN	LIMITED	DEFINITIVE	ENST00000589042	NOT_PROVIDED	NA	NA	0	0	0	frameshift_variant	HC	NA	FALSE	TRUE	FALSE
2:178532378:AG:A	rs1559011209	TTN	LIMITED	DEFINITIVE	ENST00000589042	NOT_PROVIDED	NA	NA	0	0	0	frameshift_variant	HC	NA	FALSE	TRUE	FALSE
2:178532475:G:A	NA	TTN	LIMITED	DEFINITIVE	ENST00000589042	NOT_PROVIDED	NA	NA	1	759026	1.31748e-06	stop_gained	HC	NA	FALSE	TRUE	FALSE
2:178532523:G:A	rs727504184	TTN	LIMITED	DEFINITIVE	ENST00000589042	CONFLICTING_CLASSIFICATIONS_OF_PATHOGENICITY	LIKELY_PATHOGENIC(4)|UNCERTAIN_SIGNIFICANCE(1)	criteria_provided,_conflicting_classifications	0	0	0	stop_gained	HC	NA	FALSE	TRUE	FALSE
2:178532669:C:CCCCAA	rs769385648	TTN	LIMITED	DEFINITIVE	ENST00000589042	NOT_PROVIDED	NA	NA	0	0	0	frameshift_variant	HC	NA	FALSE	TRUE	FALSE
2:178532670:G:A	rs995029896	TTN	LIMITED	DEFINITIVE	ENST00000589042	LIKELY_PATHOGENIC	NA	criteria_provided,_single_submitter	2	759026	2.63496e-06	stop_gained	HC	NA	TRUE	TRUE	FALSE
2:178532670:GGT:G	rs778443775	TTN	LIMITED	DEFINITIVE	ENST00000589042	NOT_PROVIDED	NA	NA	0	0	0	frameshift_variant	HC	NA	FALSE	TRUE	FALSE
2:178532770:G:C	NA	TTN	LIMITED	DEFINITIVE	ENST00000589042	LIKELY_PATHOGENIC	NA	criteria_provided,_multiple_submitters,_no_conflicts	0	0	0	stop_gained	HC	NA	TRUE	TRUE	FALSE
2:178532814:C:A	NA	TTN	LIMITED	DEFINITIVE	ENST00000589042	NOT_PROVIDED	NA	NA	2	759026	2.63496e-06	stop_gained	HC	NA	FALSE	TRUE	FALSE
2:178532844:G:A	rs967542291	TTN	LIMITED	DEFINITIVE	ENST00000589042	LIKELY_PATHOGENIC	NA	criteria_provided,_multiple_submitters,_no_conflicts	2	759026	2.63496e-06	stop_gained	HC	NA	TRUE	TRUE	FALSE
2:178532881:A:T	NA	TTN	LIMITED	DEFINITIVE	ENST00000589042	NOT_PROVIDED	NA	NA	0	0	0	stop_gained	HC	NA	FALSE	TRUE	FALSE
2:178532905:C:T	NA	TTN	LIMITED	DEFINITIVE	ENST00000589042	LIKELY_PATHOGENIC	NA	no_assertion_criteria_provided	0	0	0	stop_gained	HC	NA	TRUE	TRUE	FALSE
2:178532906:C:T	NA	TTN	LIMITED	DEFINITIVE	ENST00000589042	NOT_PROVIDED	NA	NA	1	759026	1.31748e-06	stop_gained	HC	NA	FALSE	TRUE	FALSE
2:178532910:T:A	rs1553490574	TTN	LIMITED	DEFINITIVE	ENST00000589042	LIKELY_PATHOGENIC	NA	criteria_provided,_multiple_submitters,_no_conflicts	3	759026	3.95243e-06	stop_gained	HC	NA	TRUE	TRUE	FALSE
2:178532946:G:A	NA	TTN	LIMITED	DEFINITIVE	ENST00000589042	NOT_PROVIDED	NA	NA	1	759026	1.31748e-06	stop_gained	HC	NA	FALSE	TRUE	FALSE
2:178532971:A:C	NA	TTN	LIMITED	DEFINITIVE	ENST00000589042	LIKELY_PATHOGENIC	NA	criteria_provided,_single_submitter	6	759026	7.90487e-06	stop_gained	HC	NA	TRUE	TRUE	FALSE
2:178532995:A:C	NA	TTN	LIMITED	DEFINITIVE	ENST00000589042	LIKELY_PATHOGENIC	NA	criteria_provided,_single_submitter	2	759026	2.63496e-06	stop_gained	HC	NA	TRUE	TRUE	FALSE
2:178533002:ATCCGGAGTTT:A	NA	TTN	LIMITED	DEFINITIVE	ENST00000589042	NOT_PROVIDED	NA	NA	1	759026	1.31748e-06	frameshift_variant	HC	NA	FALSE	TRUE	FALSE
2:178533102:C:A	NA	TTN	LIMITED	DEFINITIVE	ENST00000589042	NOT_PROVIDED	NA	NA	0	0	0	stop_gained	HC	NA	FALSE	TRUE	FALSE
2:178533442:T:TG	NA	TTN	LIMITED	DEFINITIVE	ENST00000589042	LIKELY_PATHOGENIC	NA	criteria_provided,_single_submitter	1	759026	1.31748e-06	frameshift_variant	HC	NA	TRUE	TRUE	FALSE
2:178533571:C:CT	NA	TTN	LIMITED	DEFINITIVE	ENST00000589042	PATHOGENIC/LIKELY_PATHOGENIC	NA	criteria_provided,_multiple_submitters,_no_conflicts	2	759026	2.63496e-06	frameshift_variant	HC	NA	TRUE	TRUE	FALSE
2:178533582:T:A	NA	TTN	LIMITED	DEFINITIVE	ENST00000589042	NOT_PROVIDED	NA	NA	0	0	0	stop_gained	HC	NA	FALSE	TRUE	FALSE
2:178533652:G:GTTGA	rs1559028171	TTN	LIMITED	DEFINITIVE	ENST00000589042	NOT_PROVIDED	NA	NA	3	759026	3.95243e-06	frameshift_variant	HC	NA	FALSE	TRUE	FALSE
2:178533821:T:TAGAG	NA	TTN	LIMITED	DEFINITIVE	ENST00000589042	NOT_PROVIDED	NA	NA	1	759024	1.31748e-06	frameshift_variant	HC	NA	FALSE	TRUE	FALSE
2:178533826:AGG:A	NA	TTN	LIMITED	DEFINITIVE	ENST00000589042	NOT_PROVIDED	NA	NA	1	759026	1.31748e-06	frameshift_variant	HC	NA	FALSE	TRUE	FALSE
2:178534089:G:A	NA	TTN	LIMITED	DEFINITIVE	ENST00000589042	LIKELY_PATHOGENIC	NA	criteria_provided,_single_submitter	1	759026	1.31748e-06	stop_gained	HC	NA	TRUE	TRUE	FALSE
2:178534092:G:A	rs752697861	TTN	LIMITED	DEFINITIVE	ENST00000589042	PATHOGENIC/LIKELY_PATHOGENIC	NA	criteria_provided,_multiple_submitters,_no_conflicts	4	759026	5.26991e-06	stop_gained	HC	NA	TRUE	TRUE	FALSE
2:178534127:TC:T	NA	TTN	LIMITED	DEFINITIVE	ENST00000589042	NOT_PROVIDED	NA	NA	1	759026	1.31748e-06	frameshift_variant	HC	NA	FALSE	TRUE	FALSE
2:178534263:G:A	rs1212204584	TTN	LIMITED	DEFINITIVE	ENST00000589042	LIKELY_PATHOGENIC	NA	criteria_provided,_multiple_submitters,_no_conflicts	1	759026	1.31748e-06	stop_gained	HC	NA	TRUE	TRUE	FALSE
2:178534325:AG:A	NA	TTN	LIMITED	DEFINITIVE	ENST00000589042	LIKELY_PATHOGENIC	NA	criteria_provided,_single_submitter	2	759024	2.63496e-06	frameshift_variant	HC	NA	TRUE	TRUE	FALSE
2:178534344:G:GGT	rs751329439	TTN	LIMITED	DEFINITIVE	ENST00000589042	LIKELY_PATHOGENIC	NA	criteria_provided,_single_submitter	11	759026	1.44923e-05	frameshift_variant	HC	NA	TRUE	TRUE	FALSE
2:178534379:CTT:C	NA	TTN	LIMITED	DEFINITIVE	ENST00000589042	LIKELY_PATHOGENIC	NA	criteria_provided,_single_submitter	2	759024	2.63496e-06	frameshift_variant	HC	NA	TRUE	TRUE	FALSE
2:178534380:T:A	NA	TTN	LIMITED	DEFINITIVE	ENST00000589042	NOT_PROVIDED	NA	NA	2	759020	2.63498e-06	stop_gained	HC	NA	FALSE	TRUE	FALSE
2:178534401:A:G	rs375159973	TTN	LIMITED	DEFINITIVE	ENST00000589042	PATHOGENIC/LIKELY_PATHOGENIC	NA	criteria_provided,_multiple_submitters,_no_conflicts	16	759026	2.10796e-05	missense_variant	NA	NA	TRUE	FALSE	FALSE
2:178534601:AC:A	NA	TTN	LIMITED	DEFINITIVE	ENST00000589042	NOT_PROVIDED	NA	NA	3	759026	3.95243e-06	frameshift_variant	HC	NA	FALSE	TRUE	FALSE
2:178534619:C:T	rs869312068	TTN	LIMITED	DEFINITIVE	ENST00000589042	LIKELY_PATHOGENIC	NA	criteria_provided,_multiple_submitters,_no_conflicts	2	759026	2.63496e-06	stop_gained	HC	NA	TRUE	TRUE	FALSE
2:178534769:GT:G	NA	TTN	LIMITED	DEFINITIVE	ENST00000589042	NOT_PROVIDED	NA	NA	1	759026	1.31748e-06	frameshift_variant	HC	NA	FALSE	TRUE	FALSE
2:178534825:TA:T	rs1575285509	TTN	LIMITED	DEFINITIVE	ENST00000589042	PATHOGENIC/LIKELY_PATHOGENIC	NA	criteria_provided,_multiple_submitters,_no_conflicts	2	759026	2.63496e-06	frameshift_variant	HC	NA	TRUE	TRUE	FALSE
2:178534858:A:AT	NA	TTN	LIMITED	DEFINITIVE	ENST00000589042	NOT_PROVIDED	NA	NA	1	759026	1.31748e-06	stop_gained & frameshift_variant	HC	NA	FALSE	TRUE	FALSE
2:178534900:GTTAA:G	NA	TTN	LIMITED	DEFINITIVE	ENST00000589042	NOT_PROVIDED	NA	NA	0	0	0	frameshift_variant	HC	NA	FALSE	TRUE	FALSE
2:178534946:ATAAC:A	NA	TTN	LIMITED	DEFINITIVE	ENST00000589042	LIKELY_PATHOGENIC	NA	criteria_provided,_single_submitter	1	759026	1.31748e-06	frameshift_variant	HC	NA	TRUE	TRUE	FALSE
2:178534956:C:A	NA	TTN	LIMITED	DEFINITIVE	ENST00000589042	NOT_PROVIDED	NA	NA	0	0	0	stop_gained	HC	NA	FALSE	TRUE	FALSE
2:178535166:CAT:C	NA	TTN	LIMITED	DEFINITIVE	ENST00000589042	NOT_PROVIDED	NA	NA	1	759026	1.31748e-06	frameshift_variant	HC	NA	FALSE	TRUE	FALSE
2:178535250:CTCTGG:C	NA	TTN	LIMITED	DEFINITIVE	ENST00000589042	NOT_PROVIDED	NA	NA	3	759026	3.95243e-06	frameshift_variant	HC	NA	FALSE	TRUE	FALSE
2:178535255:GTCTTA:G	NA	TTN	LIMITED	DEFINITIVE	ENST00000589042	NOT_PROVIDED	NA	NA	1	759020	1.31749e-06	frameshift_variant	HC	NA	FALSE	TRUE	FALSE
2:178535508:G:A	rs766265889	TTN	LIMITED	DEFINITIVE	ENST00000589042	PATHOGENIC/LIKELY_PATHOGENIC	NA	criteria_provided,_multiple_submitters,_no_conflicts	2	759026	2.63496e-06	stop_gained	HC	NA	TRUE	TRUE	FALSE
2:178535516:T:TA	rs869312122	TTN	LIMITED	DEFINITIVE	ENST00000589042	LIKELY_PATHOGENIC	NA	criteria_provided,_multiple_submitters,_no_conflicts	5	759026	6.58739e-06	frameshift_variant	HC	NA	TRUE	TRUE	FALSE
2:178535530:TC:T	NA	TTN	LIMITED	DEFINITIVE	ENST00000589042	NOT_PROVIDED	NA	NA	1	759026	1.31748e-06	frameshift_variant	HC	NA	FALSE	TRUE	FALSE
2:178535670:ATC:A	NA	TTN	LIMITED	DEFINITIVE	ENST00000589042	NOT_PROVIDED	NA	NA	1	759026	1.31748e-06	frameshift_variant	HC	NA	FALSE	TRUE	FALSE
2:178535673:T:A	NA	TTN	LIMITED	DEFINITIVE	ENST00000589042	NOT_PROVIDED	NA	NA	1	759026	1.31748e-06	stop_gained	HC	NA	FALSE	TRUE	FALSE
2:178535729:C:T	rs1260821931	TTN	LIMITED	DEFINITIVE	ENST00000589042	LIKELY_PATHOGENIC	NA	criteria_provided,_multiple_submitters,_no_conflicts	3	759026	3.95243e-06	stop_gained	HC	NA	TRUE	TRUE	FALSE
2:178535790:G:A	rs1057518195	TTN	LIMITED	DEFINITIVE	ENST00000589042	PATHOGENIC/LIKELY_PATHOGENIC	NA	criteria_provided,_multiple_submitters,_no_conflicts	3	759026	3.95243e-06	stop_gained	HC	NA	TRUE	TRUE	FALSE
2:178535981:C:T	NA	TTN	LIMITED	DEFINITIVE	ENST00000589042	NOT_PROVIDED	NA	NA	1	759026	1.31748e-06	splice_donor_variant	HC	NA	FALSE	TRUE	FALSE
2:178535987:ACTTC:A	NA	TTN	LIMITED	DEFINITIVE	ENST00000589042	NOT_PROVIDED	NA	NA	0	0	0	frameshift_variant	HC	NA	FALSE	TRUE	FALSE
2:178536091:G:T	NA	TTN	LIMITED	DEFINITIVE	ENST00000589042	NOT_PROVIDED	NA	NA	1	759026	1.31748e-06	stop_gained	HC	NA	FALSE	TRUE	FALSE
2:178536180:GA:G	NA	TTN	LIMITED	DEFINITIVE	ENST00000589042	NOT_PROVIDED	NA	NA	1	759026	1.31748e-06	frameshift_variant	HC	NA	FALSE	TRUE	FALSE
2:178536202:CAAGGT:C	NA	TTN	LIMITED	DEFINITIVE	ENST00000589042	NOT_PROVIDED	NA	NA	1	759026	1.31748e-06	frameshift_variant	HC	NA	FALSE	TRUE	FALSE
2:178536209:G:GA	NA	TTN	LIMITED	DEFINITIVE	ENST00000589042	NOT_PROVIDED	NA	NA	1	759024	1.31748e-06	frameshift_variant	HC	NA	FALSE	TRUE	FALSE
2:178536229:A:AT	NA	TTN	LIMITED	DEFINITIVE	ENST00000589042	NOT_PROVIDED	NA	NA	1	759026	1.31748e-06	frameshift_variant	HC	NA	FALSE	TRUE	FALSE
2:178536267:G:A	NA	TTN	LIMITED	DEFINITIVE	ENST00000589042	NOT_PROVIDED	NA	NA	1	759026	1.31748e-06	stop_gained	HC	NA	FALSE	TRUE	FALSE
2:178536357:C:A	rs374920916	TTN	LIMITED	DEFINITIVE	ENST00000589042	LIKELY_PATHOGENIC	NA	criteria_provided,_single_submitter	3	759026	3.95243e-06	stop_gained	HC	NA	TRUE	TRUE	FALSE
2:178536474:T:TA	NA	TTN	LIMITED	DEFINITIVE	ENST00000589042	NOT_PROVIDED	NA	NA	1	759026	1.31748e-06	frameshift_variant	HC	NA	FALSE	TRUE	FALSE
2:178536541:AGTAAT:A	NA	TTN	LIMITED	DEFINITIVE	ENST00000589042	LIKELY_PATHOGENIC	NA	criteria_provided,_single_submitter	5	759026	6.58739e-06	frameshift_variant	HC	NA	TRUE	TRUE	FALSE
2:178536937:C:T	NA	TTN	LIMITED	DEFINITIVE	ENST00000589042	LIKELY_PATHOGENIC	NA	criteria_provided,_single_submitter	3	759018	3.95248e-06	splice_donor_variant	HC	NA	TRUE	TRUE	FALSE
2:178536953:TGATCACAACTGAG:T	NA	TTN	LIMITED	DEFINITIVE	ENST00000589042	NOT_PROVIDED	NA	NA	1	759026	1.31748e-06	frameshift_variant	HC	NA	FALSE	TRUE	FALSE
2:178536964:G:C	NA	TTN	LIMITED	DEFINITIVE	ENST00000589042	NOT_PROVIDED	NA	NA	1	759024	1.31748e-06	stop_gained	HC	NA	FALSE	TRUE	FALSE
2:178537011:AAC:A	NA	TTN	LIMITED	DEFINITIVE	ENST00000589042	NOT_PROVIDED	NA	NA	1	759026	1.31748e-06	frameshift_variant	HC	NA	FALSE	TRUE	FALSE
2:178537088:A:AT	NA	TTN	LIMITED	DEFINITIVE	ENST00000589042	NOT_PROVIDED	NA	NA	1	759026	1.31748e-06	frameshift_variant	HC	NA	FALSE	TRUE	FALSE
2:178537454:A:T	NA	TTN	LIMITED	DEFINITIVE	ENST00000589042	NOT_PROVIDED	NA	NA	1	759026	1.31748e-06	stop_gained	HC	NA	FALSE	TRUE	FALSE
2:178537490:GT:G	NA	TTN	LIMITED	DEFINITIVE	ENST00000589042	UNCERTAIN_SIGNIFICANCE	NA	criteria_provided,_single_submitter	3	759026	3.95243e-06	frameshift_variant	HC	NA	FALSE	TRUE	FALSE
2:178537717:C:A	NA	TTN	LIMITED	DEFINITIVE	ENST00000589042	NOT_PROVIDED	NA	NA	1	759026	1.31748e-06	stop_gained	HC	NA	FALSE	TRUE	FALSE
2:178537725:ATT:A	NA	TTN	LIMITED	DEFINITIVE	ENST00000589042	NOT_PROVIDED	NA	NA	1	759026	1.31748e-06	frameshift_variant	HC	NA	FALSE	TRUE	FALSE
2:178537753:CT:C	NA	TTN	LIMITED	DEFINITIVE	ENST00000589042	NOT_PROVIDED	NA	NA	1	759026	1.31748e-06	frameshift_variant	HC	NA	FALSE	TRUE	FALSE
2:178537768:A:AT	NA	TTN	LIMITED	DEFINITIVE	ENST00000589042	NOT_PROVIDED	NA	NA	0	0	0	frameshift_variant	HC	NA	FALSE	TRUE	FALSE
2:178537772:C:CGGCTT	NA	TTN	LIMITED	DEFINITIVE	ENST00000589042	NOT_PROVIDED	NA	NA	0	0	0	frameshift_variant	HC	NA	FALSE	TRUE	FALSE
2:178537805:C:T	NA	TTN	LIMITED	DEFINITIVE	ENST00000589042	NOT_PROVIDED	NA	NA	1	759026	1.31748e-06	stop_gained	HC	NA	FALSE	TRUE	FALSE
2:178537815:TC:T	NA	TTN	LIMITED	DEFINITIVE	ENST00000589042	NOT_PROVIDED	NA	NA	0	0	0	frameshift_variant	HC	NA	FALSE	TRUE	FALSE
2:178537839:TGG:T	rs746362922	TTN	LIMITED	DEFINITIVE	ENST00000589042	NOT_PROVIDED	NA	NA	1	759026	1.31748e-06	stop_gained & frameshift_variant	HC	NA	FALSE	TRUE	FALSE
2:178537840:G:A	NA	TTN	LIMITED	DEFINITIVE	ENST00000589042	NOT_PROVIDED	NA	NA	1	759024	1.31748e-06	stop_gained	HC	NA	FALSE	TRUE	FALSE
2:178537852:G:A	NA	TTN	LIMITED	DEFINITIVE	ENST00000589042	NOT_PROVIDED	NA	NA	1	759026	1.31748e-06	stop_gained	HC	NA	FALSE	TRUE	FALSE
2:178537867:ATTTT:A	NA	TTN	LIMITED	DEFINITIVE	ENST00000589042	NOT_PROVIDED	NA	NA	0	0	0	frameshift_variant	HC	NA	FALSE	TRUE	FALSE
2:178537891:CTT:C	NA	TTN	LIMITED	DEFINITIVE	ENST00000589042	NOT_PROVIDED	NA	NA	1	759026	1.31748e-06	frameshift_variant	HC	NA	FALSE	TRUE	FALSE
2:178538539:C:G	NA	TTN	LIMITED	DEFINITIVE	ENST00000589042	CONFLICTING_CLASSIFICATIONS_OF_PATHOGENICITY	LIKELY_PATHOGENIC(1)|UNCERTAIN_SIGNIFICANCE(1)	criteria_provided,_conflicting_classifications	0	0	0	splice_donor_variant	HC	NA	FALSE	TRUE	FALSE
2:178538567:CA:C	NA	TTN	LIMITED	DEFINITIVE	ENST00000589042	NOT_PROVIDED	NA	NA	1	759026	1.31748e-06	frameshift_variant	HC	NA	FALSE	TRUE	FALSE
2:178538759:A:ATTCAGGTT	NA	TTN	LIMITED	DEFINITIVE	ENST00000589042	NOT_PROVIDED	NA	NA	1	759024	1.31748e-06	frameshift_variant	HC	NA	FALSE	TRUE	FALSE
2:178538765:GT:G	rs1445687820	TTN	LIMITED	DEFINITIVE	ENST00000589042	PATHOGENIC/LIKELY_PATHOGENIC	NA	criteria_provided,_multiple_submitters,_no_conflicts	0	0	0	frameshift_variant	HC	NA	TRUE	TRUE	FALSE
2:178538795:T:A	rs771511344	TTN	LIMITED	DEFINITIVE	ENST00000589042	LIKELY_PATHOGENIC	NA	criteria_provided,_multiple_submitters,_no_conflicts	1	759026	1.31748e-06	stop_gained	HC	NA	TRUE	TRUE	FALSE
2:178539132:C:A	NA	TTN	LIMITED	DEFINITIVE	ENST00000589042	LIKELY_PATHOGENIC	NA	criteria_provided,_single_submitter	1	759026	1.31748e-06	stop_gained	HC	NA	TRUE	TRUE	FALSE
2:178539167:TC:T	NA	TTN	LIMITED	DEFINITIVE	ENST00000589042	NOT_PROVIDED	NA	NA	1	759026	1.31748e-06	frameshift_variant	HC	NA	FALSE	TRUE	FALSE
2:178539428:GC:G	NA	TTN	LIMITED	DEFINITIVE	ENST00000589042	NOT_PROVIDED	NA	NA	1	759026	1.31748e-06	frameshift_variant	HC	NA	FALSE	TRUE	FALSE
2:178539514:G:A	rs553821887	TTN	LIMITED	DEFINITIVE	ENST00000589042	CONFLICTING_CLASSIFICATIONS_OF_PATHOGENICITY	PATHOGENIC(1)|LIKELY_PATHOGENIC(2)|UNCERTAIN_SIGNIFICANCE(1)	criteria_provided,_conflicting_classifications	5	759024	6.58741e-06	stop_gained	HC	NA	FALSE	TRUE	FALSE
2:178539559:G:A	rs869312085	TTN	LIMITED	DEFINITIVE	ENST00000589042	PATHOGENIC/LIKELY_PATHOGENIC	NA	criteria_provided,_multiple_submitters,_no_conflicts	2	759026	2.63496e-06	stop_gained	HC	NA	TRUE	TRUE	FALSE
2:178539559:GTC:G	NA	TTN	LIMITED	DEFINITIVE	ENST00000589042	NOT_PROVIDED	NA	NA	1	759026	1.31748e-06	frameshift_variant	HC	NA	FALSE	TRUE	FALSE
2:178539764:CCT:C	rs397517776	TTN	LIMITED	DEFINITIVE	ENST00000589042	PATHOGENIC/LIKELY_PATHOGENIC	NA	criteria_provided,_multiple_submitters,_no_conflicts	4	759026	5.26991e-06	frameshift_variant	HC	NA	TRUE	TRUE	FALSE
2:178539810:G:GCAAT	NA	TTN	LIMITED	DEFINITIVE	ENST00000589042	NOT_PROVIDED	NA	NA	1	759026	1.31748e-06	frameshift_variant	HC	NA	FALSE	TRUE	FALSE
2:178540093:TC:T	NA	TTN	LIMITED	DEFINITIVE	ENST00000589042	LIKELY_PATHOGENIC	NA	criteria_provided,_multiple_submitters,_no_conflicts	0	0	0	frameshift_variant	HC	NA	TRUE	TRUE	FALSE
2:178540194:G:A	rs879097896	TTN	LIMITED	DEFINITIVE	ENST00000589042	LIKELY_PATHOGENIC	NA	criteria_provided,_multiple_submitters,_no_conflicts	0	0	0	stop_gained	HC	NA	TRUE	TRUE	FALSE
2:178540303:C:T	NA	TTN	LIMITED	DEFINITIVE	ENST00000589042	NOT_PROVIDED	NA	NA	4	759026	5.26991e-06	stop_gained	HC	NA	FALSE	TRUE	FALSE
2:178540340:ACT:A	NA	TTN	LIMITED	DEFINITIVE	ENST00000589042	NOT_PROVIDED	NA	NA	1	759026	1.31748e-06	frameshift_variant	HC	NA	FALSE	TRUE	FALSE
2:178541304:G:GT	NA	TTN	LIMITED	DEFINITIVE	ENST00000589042	NOT_PROVIDED	NA	NA	2	759026	2.63496e-06	frameshift_variant	HC	NA	FALSE	TRUE	FALSE
2:178541352:T:TG	NA	TTN	LIMITED	DEFINITIVE	ENST00000589042	NOT_PROVIDED	NA	NA	1	759026	1.31748e-06	frameshift_variant	HC	NA	FALSE	TRUE	FALSE
2:178541413:G:GTCACAGGTACTTTATTT	NA	TTN	LIMITED	DEFINITIVE	ENST00000589042	LIKELY_PATHOGENIC	NA	criteria_provided,_multiple_submitters,_no_conflicts	0	0	0	stop_gained & frameshift_variant	HC	NA	TRUE	TRUE	FALSE
2:178541444:G:A	rs780653613	TTN	LIMITED	DEFINITIVE	ENST00000589042	LIKELY_PATHOGENIC	NA	criteria_provided,_single_submitter	1	759026	1.31748e-06	stop_gained	HC	NA	TRUE	TRUE	FALSE
2:178541459:CTTTGCGCTCCACAA:C	NA	TTN	LIMITED	DEFINITIVE	ENST00000589042	NOT_PROVIDED	NA	NA	0	0	0	frameshift_variant	HC	NA	FALSE	TRUE	FALSE
2:178541488:T:TG	NA	TTN	LIMITED	DEFINITIVE	ENST00000589042	LIKELY_PATHOGENIC	NA	criteria_provided,_single_submitter	0	0	0	frameshift_variant	HC	NA	TRUE	TRUE	FALSE
2:178542263:C:G	rs727505319	TTN	LIMITED	DEFINITIVE	ENST00000589042	PATHOGENIC/LIKELY_PATHOGENIC	NA	criteria_provided,_multiple_submitters,_no_conflicts	3	759026	3.95243e-06	splice_donor_variant	HC	NA	TRUE	TRUE	FALSE
2:178542338:CG:C	NA	TTN	LIMITED	DEFINITIVE	ENST00000589042	NOT_PROVIDED	NA	NA	12	759026	1.58097e-05	frameshift_variant	HC	NA	FALSE	TRUE	FALSE
2:178542345:C:CA	NA	TTN	LIMITED	DEFINITIVE	ENST00000589042	NOT_PROVIDED	NA	NA	1	759026	1.31748e-06	frameshift_variant	HC	NA	FALSE	TRUE	FALSE
2:178542357:C:T	NA	TTN	LIMITED	DEFINITIVE	ENST00000589042	LIKELY_PATHOGENIC	NA	criteria_provided,_single_submitter	1	759026	1.31748e-06	missense_variant	NA	NA	TRUE	FALSE	FALSE
2:178542492:C:A	NA	TTN	LIMITED	DEFINITIVE	ENST00000589042	NOT_PROVIDED	NA	NA	1	759026	1.31748e-06	stop_gained	HC	NA	FALSE	TRUE	FALSE
2:178542723:G:GTA	rs748382770	TTN	LIMITED	DEFINITIVE	ENST00000589042	PATHOGENIC/LIKELY_PATHOGENIC	NA	criteria_provided,_multiple_submitters,_no_conflicts	0	0	0	frameshift_variant	HC	NA	TRUE	TRUE	FALSE
2:178542739:C:CT	rs1064793419	TTN	LIMITED	DEFINITIVE	ENST00000589042	LIKELY_PATHOGENIC	NA	criteria_provided,_multiple_submitters,_no_conflicts	3	758996	3.95259e-06	frameshift_variant	HC	NA	TRUE	TRUE	FALSE
2:178542791:CT:C	NA	TTN	LIMITED	DEFINITIVE	ENST00000589042	NOT_PROVIDED	NA	NA	0	0	0	frameshift_variant	HC	NA	FALSE	TRUE	FALSE
2:178542818:TAG:T	NA	TTN	LIMITED	DEFINITIVE	ENST00000589042	NOT_PROVIDED	NA	NA	0	0	0	frameshift_variant	HC	NA	FALSE	TRUE	FALSE
2:178543068:CCTCTGAGGTCT:C	NA	TTN	LIMITED	DEFINITIVE	ENST00000589042	NOT_PROVIDED	NA	NA	1	756948	1.32109e-06	frameshift_variant & splice_region_variant	HC	NA	FALSE	TRUE	FALSE
2:178543183:CAG:C	NA	TTN	LIMITED	DEFINITIVE	ENST00000589042	NOT_PROVIDED	NA	NA	0	0	0	frameshift_variant	HC	NA	FALSE	TRUE	FALSE
2:178543276:G:A	rs781171206	TTN	LIMITED	DEFINITIVE	ENST00000589042	LIKELY_PATHOGENIC	NA	criteria_provided,_multiple_submitters,_no_conflicts	4	759026	5.26991e-06	stop_gained	HC	NA	TRUE	TRUE	FALSE
2:178543444:AATAGTAC:A	NA	TTN	LIMITED	DEFINITIVE	ENST00000589042	NOT_PROVIDED	NA	NA	1	759026	1.31748e-06	frameshift_variant	HC	NA	FALSE	TRUE	FALSE
2:178543496:GC:G	NA	TTN	LIMITED	DEFINITIVE	ENST00000589042	NOT_PROVIDED	NA	NA	2	759026	2.63496e-06	frameshift_variant	HC	NA	FALSE	TRUE	FALSE
2:178543508:T:TA	NA	TTN	LIMITED	DEFINITIVE	ENST00000589042	NOT_PROVIDED	NA	NA	2	759026	2.63496e-06	frameshift_variant	HC	NA	FALSE	TRUE	FALSE
2:178543617:CTT:C	NA	TTN	LIMITED	DEFINITIVE	ENST00000589042	NOT_PROVIDED	NA	NA	1	759026	1.31748e-06	frameshift_variant	HC	NA	FALSE	TRUE	FALSE
2:178543853:T:TG	NA	TTN	LIMITED	DEFINITIVE	ENST00000589042	NOT_PROVIDED	NA	NA	1	759026	1.31748e-06	frameshift_variant	HC	NA	FALSE	TRUE	FALSE
2:178543867:T:A	NA	TTN	LIMITED	DEFINITIVE	ENST00000589042	NOT_PROVIDED	NA	NA	0	0	0	stop_gained	HC	NA	FALSE	TRUE	FALSE
2:178544074:C:CA	rs878854432	TTN	LIMITED	DEFINITIVE	ENST00000589042	LIKELY_PATHOGENIC	NA	criteria_provided,_single_submitter	2	759026	2.63496e-06	frameshift_variant	HC	NA	TRUE	TRUE	FALSE
2:178544200:C:G	NA	TTN	LIMITED	DEFINITIVE	ENST00000589042	NOT_PROVIDED	NA	NA	0	0	0	splice_donor_variant	HC	NA	FALSE	TRUE	FALSE
2:178544241:G:C	NA	TTN	LIMITED	DEFINITIVE	ENST00000589042	NOT_PROVIDED	NA	NA	1	759026	1.31748e-06	stop_gained	HC	NA	FALSE	TRUE	FALSE
2:178544284:GA:G	NA	TTN	LIMITED	DEFINITIVE	ENST00000589042	LIKELY_PATHOGENIC	NA	criteria_provided,_single_submitter	1	759026	1.31748e-06	frameshift_variant	HC	NA	TRUE	TRUE	FALSE
2:178544331:TC:T	NA	TTN	LIMITED	DEFINITIVE	ENST00000589042	NOT_PROVIDED	NA	NA	4	759026	5.26991e-06	frameshift_variant	HC	NA	FALSE	TRUE	FALSE
2:178544357:G:A	NA	TTN	LIMITED	DEFINITIVE	ENST00000589042	PATHOGENIC/LIKELY_PATHOGENIC	NA	criteria_provided,_multiple_submitters,_no_conflicts	1	759026	1.31748e-06	stop_gained	HC	NA	TRUE	TRUE	FALSE
2:178544455:CTG:C	rs1060500544	TTN	LIMITED	DEFINITIVE	ENST00000589042	LIKELY_PATHOGENIC	NA	criteria_provided,_single_submitter	0	0	0	frameshift_variant	HC	NA	TRUE	TRUE	FALSE
2:178545387:C:A	NA	TTN	LIMITED	DEFINITIVE	ENST00000589042	NOT_PROVIDED	NA	NA	1	759026	1.31748e-06	splice_donor_variant	HC	NA	FALSE	TRUE	FALSE
2:178545424:C:A	NA	TTN	LIMITED	DEFINITIVE	ENST00000589042	NOT_PROVIDED	NA	NA	1	759026	1.31748e-06	stop_gained	HC	NA	FALSE	TRUE	FALSE
2:178545526:CAT:C	NA	TTN	LIMITED	DEFINITIVE	ENST00000589042	NOT_PROVIDED	NA	NA	1	759026	1.31748e-06	frameshift_variant	HC	NA	FALSE	TRUE	FALSE
2:178545549:C:T	NA	TTN	LIMITED	DEFINITIVE	ENST00000589042	NOT_PROVIDED	NA	NA	1	759026	1.31748e-06	stop_gained	HC	NA	FALSE	TRUE	FALSE
2:178545626:C:T	NA	TTN	LIMITED	DEFINITIVE	ENST00000589042	NOT_PROVIDED	NA	NA	1	759026	1.31748e-06	stop_gained	HC	NA	FALSE	TRUE	FALSE
2:178545817:TACTG:T	rs769407533	TTN	LIMITED	DEFINITIVE	ENST00000589042	LIKELY_PATHOGENIC	NA	criteria_provided,_multiple_submitters,_no_conflicts	11	759024	1.44923e-05	splice_donor_variant & coding_sequence_variant	HC	NA	TRUE	TRUE	FALSE
2:178545827:GT:G	NA	TTN	LIMITED	DEFINITIVE	ENST00000589042	NOT_PROVIDED	NA	NA	1	759026	1.31748e-06	frameshift_variant	HC	NA	FALSE	TRUE	FALSE
2:178545895:G:A	NA	TTN	LIMITED	DEFINITIVE	ENST00000589042	PATHOGENIC/LIKELY_PATHOGENIC	NA	criteria_provided,_multiple_submitters,_no_conflicts	0	0	0	stop_gained	HC	NA	TRUE	TRUE	FALSE
2:178545955:C:CTA	NA	TTN	LIMITED	DEFINITIVE	ENST00000589042	NOT_PROVIDED	NA	NA	1	759026	1.31748e-06	frameshift_variant	HC	NA	FALSE	TRUE	FALSE
2:178546041:G:A	rs753334568	TTN	LIMITED	DEFINITIVE	ENST00000589042	PATHOGENIC/LIKELY_PATHOGENIC	NA	criteria_provided,_multiple_submitters,_no_conflicts	7	759026	9.22235e-06	missense_variant	NA	NA	TRUE	FALSE	FALSE
2:178546087:CG:C	NA	TTN	LIMITED	DEFINITIVE	ENST00000589042	NOT_PROVIDED	NA	NA	0	0	0	frameshift_variant	HC	NA	FALSE	TRUE	FALSE
2:178546102:A:G	rs869320740	TTN	LIMITED	DEFINITIVE	ENST00000589042	PATHOGENIC	NA	criteria_provided,_multiple_submitters,_no_conflicts	3	759026	3.95243e-06	missense_variant	NA	NA	TRUE	FALSE	FALSE
2:178546323:G:A	rs1322596650	TTN	LIMITED	DEFINITIVE	ENST00000589042	PATHOGENIC/LIKELY_PATHOGENIC	NA	criteria_provided,_multiple_submitters,_no_conflicts	7	759026	9.22235e-06	stop_gained	HC	NA	TRUE	TRUE	FALSE
2:178546326:T:A	NA	TTN	LIMITED	DEFINITIVE	ENST00000589042	NOT_PROVIDED	NA	NA	1	759026	1.31748e-06	stop_gained	HC	NA	FALSE	TRUE	FALSE
2:178546463:TCACCGTGTAATCGGGCATC:T	NA	TTN	LIMITED	DEFINITIVE	ENST00000589042	NOT_PROVIDED	NA	NA	0	0	0	frameshift_variant	HC	NA	FALSE	TRUE	FALSE
2:178546476:G:A	rs869312121	TTN	LIMITED	DEFINITIVE	ENST00000589042	PATHOGENIC/LIKELY_PATHOGENIC	NA	criteria_provided,_multiple_submitters,_no_conflicts	3	759026	3.95243e-06	stop_gained	HC	NA	TRUE	TRUE	FALSE
2:178546611:C:CG	NA	TTN	LIMITED	DEFINITIVE	ENST00000589042	NOT_PROVIDED	NA	NA	1	759026	1.31748e-06	frameshift_variant	HC	NA	FALSE	TRUE	FALSE
2:178546621:CAG:C	NA	TTN	LIMITED	DEFINITIVE	ENST00000589042	LIKELY_PATHOGENIC	NA	criteria_provided,_multiple_submitters,_no_conflicts	1	759026	1.31748e-06	frameshift_variant	HC	NA	TRUE	TRUE	FALSE
2:178546630:TAGATTCAGAC:T	NA	TTN	LIMITED	DEFINITIVE	ENST00000589042	NOT_PROVIDED	NA	NA	0	0	0	frameshift_variant	HC	NA	FALSE	TRUE	FALSE
2:178546688:A:C	NA	TTN	LIMITED	DEFINITIVE	ENST00000589042	NOT_PROVIDED	NA	NA	0	0	0	stop_gained	HC	NA	FALSE	TRUE	FALSE
2:178547002:C:T	NA	TTN	LIMITED	DEFINITIVE	ENST00000589042	NOT_PROVIDED	NA	NA	0	0	0	splice_donor_variant	HC	NA	FALSE	TRUE	FALSE
2:178547067:G:GAGTGA	NA	TTN	LIMITED	DEFINITIVE	ENST00000589042	NOT_PROVIDED	NA	NA	1	759026	1.31748e-06	frameshift_variant	HC	NA	FALSE	TRUE	FALSE
2:178547111:CAGTT:C	NA	TTN	LIMITED	DEFINITIVE	ENST00000589042	NOT_PROVIDED	NA	NA	1	759026	1.31748e-06	frameshift_variant	HC	NA	FALSE	TRUE	FALSE
2:178547177:GTTCT:G	rs727503546	TTN	LIMITED	DEFINITIVE	ENST00000589042	PATHOGENIC/LIKELY_PATHOGENIC	NA	criteria_provided,_multiple_submitters,_no_conflicts	0	0	0	frameshift_variant	HC	NA	TRUE	TRUE	FALSE
2:178547285:TG:T	NA	TTN	LIMITED	DEFINITIVE	ENST00000589042	NOT_PROVIDED	NA	NA	1	759026	1.31748e-06	frameshift_variant	HC	NA	FALSE	TRUE	FALSE
2:178547458:CA:C	rs747837187	TTN	LIMITED	DEFINITIVE	ENST00000589042	LIKELY_PATHOGENIC	NA	criteria_provided,_single_submitter	3	759026	3.95243e-06	frameshift_variant	HC	NA	TRUE	TRUE	FALSE
2:178547489:A:C	NA	TTN	LIMITED	DEFINITIVE	ENST00000589042	NOT_PROVIDED	NA	NA	1	759020	1.31749e-06	stop_gained	HC	NA	FALSE	TRUE	FALSE
2:178547517:AC:A	NA	TTN	LIMITED	DEFINITIVE	ENST00000589042	NOT_PROVIDED	NA	NA	1	759026	1.31748e-06	frameshift_variant	HC	NA	FALSE	TRUE	FALSE
2:178547518:CTT:C	NA	TTN	LIMITED	DEFINITIVE	ENST00000589042	NOT_PROVIDED	NA	NA	1	759024	1.31748e-06	frameshift_variant	HC	NA	FALSE	TRUE	FALSE
2:178547518:CTTTAA:C	rs769488730	TTN	LIMITED	DEFINITIVE	ENST00000589042	PATHOGENIC/LIKELY_PATHOGENIC	NA	criteria_provided,_multiple_submitters,_no_conflicts	5	759024	6.58741e-06	frameshift_variant	HC	NA	TRUE	TRUE	FALSE
2:178547550:A:ACAAGCTGC	NA	TTN	LIMITED	DEFINITIVE	ENST00000589042	NOT_PROVIDED	NA	NA	2	759026	2.63496e-06	frameshift_variant	HC	NA	FALSE	TRUE	FALSE
2:178547636:C:T	NA	TTN	LIMITED	DEFINITIVE	ENST00000589042	NOT_PROVIDED	NA	NA	1	759026	1.31748e-06	stop_gained	HC	NA	FALSE	TRUE	FALSE
2:178547750:A:AT	NA	TTN	LIMITED	DEFINITIVE	ENST00000589042	NOT_PROVIDED	NA	NA	1	759026	1.31748e-06	frameshift_variant	HC	NA	FALSE	TRUE	FALSE
2:178547845:G:A	rs1553528016	TTN	LIMITED	DEFINITIVE	ENST00000589042	LIKELY_PATHOGENIC	NA	criteria_provided,_multiple_submitters,_no_conflicts	0	0	0	stop_gained	HC	NA	TRUE	TRUE	FALSE
2:178547857:T:A	NA	TTN	LIMITED	DEFINITIVE	ENST00000589042	NOT_PROVIDED	NA	NA	1	759026	1.31748e-06	stop_gained	HC	NA	FALSE	TRUE	FALSE
2:178547890:TG:T	NA	TTN	LIMITED	DEFINITIVE	ENST00000589042	LIKELY_PATHOGENIC	NA	criteria_provided,_multiple_submitters,_no_conflicts	1	759026	1.31748e-06	frameshift_variant	HC	NA	TRUE	TRUE	FALSE
2:178547907:CTGAT:C	NA	TTN	LIMITED	DEFINITIVE	ENST00000589042	NOT_PROVIDED	NA	NA	1	759026	1.31748e-06	frameshift_variant	HC	NA	FALSE	TRUE	FALSE
2:178547949:GTT:G	NA	TTN	LIMITED	DEFINITIVE	ENST00000589042	NOT_PROVIDED	NA	NA	1	759026	1.31748e-06	frameshift_variant	HC	NA	FALSE	TRUE	FALSE
2:178548027:G:GTT	NA	TTN	LIMITED	DEFINITIVE	ENST00000589042	NOT_PROVIDED	NA	NA	1	759026	1.31748e-06	frameshift_variant	HC	NA	FALSE	TRUE	FALSE
2:178548147:C:T	NA	TTN	LIMITED	DEFINITIVE	ENST00000589042	NOT_PROVIDED	NA	NA	4	759026	5.26991e-06	stop_gained	HC	NA	FALSE	TRUE	FALSE
2:178548225:CAAGCT:C	rs886044536	TTN	LIMITED	DEFINITIVE	ENST00000589042	PATHOGENIC/LIKELY_PATHOGENIC	NA	criteria_provided,_multiple_submitters,_no_conflicts	1	759026	1.31748e-06	frameshift_variant	HC	NA	TRUE	TRUE	FALSE
2:178548338:A:C	NA	TTN	LIMITED	DEFINITIVE	ENST00000589042	NOT_PROVIDED	NA	NA	2	759026	2.63496e-06	stop_gained	HC	NA	FALSE	TRUE	FALSE
2:178548375:AC:A	NA	TTN	LIMITED	DEFINITIVE	ENST00000589042	NOT_PROVIDED	NA	NA	0	0	0	frameshift_variant	HC	NA	FALSE	TRUE	FALSE
2:178548438:C:T	NA	TTN	LIMITED	DEFINITIVE	ENST00000589042	NOT_PROVIDED	NA	NA	0	0	0	stop_gained	HC	NA	FALSE	TRUE	FALSE
2:178548460:G:A	rs72648250	TTN	LIMITED	DEFINITIVE	ENST00000589042	PATHOGENIC/LIKELY_PATHOGENIC	NA	criteria_provided,_multiple_submitters,_no_conflicts	2	759026	2.63496e-06	stop_gained	HC	NA	TRUE	TRUE	FALSE
2:178548487:G:A	rs1416323929	TTN	LIMITED	DEFINITIVE	ENST00000589042	LIKELY_PATHOGENIC	NA	criteria_provided,_multiple_submitters,_no_conflicts	1	759026	1.31748e-06	stop_gained	HC	NA	TRUE	TRUE	FALSE
2:178548802:TG:T	NA	TTN	LIMITED	DEFINITIVE	ENST00000589042	NOT_PROVIDED	NA	NA	1	759026	1.31748e-06	frameshift_variant	HC	NA	FALSE	TRUE	FALSE
2:178548966:TGTAGATCA:T	rs1559175090	TTN	LIMITED	DEFINITIVE	ENST00000589042	LIKELY_PATHOGENIC	NA	criteria_provided,_multiple_submitters,_no_conflicts	7	759026	9.22235e-06	frameshift_variant	HC	NA	TRUE	TRUE	FALSE
2:178548979:CTG:C	NA	TTN	LIMITED	DEFINITIVE	ENST00000589042	NOT_PROVIDED	NA	NA	1	759026	1.31748e-06	frameshift_variant	HC	NA	FALSE	TRUE	FALSE
2:178549023:C:T	NA	TTN	LIMITED	DEFINITIVE	ENST00000589042	LIKELY_PATHOGENIC	NA	criteria_provided,_single_submitter	1	759026	1.31748e-06	stop_gained	HC	NA	TRUE	TRUE	FALSE
2:178549100:C:T	NA	TTN	LIMITED	DEFINITIVE	ENST00000589042	LIKELY_PATHOGENIC	NA	criteria_provided,_single_submitter	1	759026	1.31748e-06	stop_gained	HC	NA	TRUE	TRUE	FALSE
2:178549309:G:A	rs794729301	TTN	LIMITED	DEFINITIVE	ENST00000589042	PATHOGENIC/LIKELY_PATHOGENIC	NA	criteria_provided,_multiple_submitters,_no_conflicts	1	759026	1.31748e-06	stop_gained	HC	NA	TRUE	TRUE	FALSE
2:178549324:T:A	NA	TTN	LIMITED	DEFINITIVE	ENST00000589042	NOT_PROVIDED	NA	NA	1	759026	1.31748e-06	stop_gained	HC	NA	FALSE	TRUE	FALSE
2:178549337:G:GCTTTT	rs756367933	TTN	LIMITED	DEFINITIVE	ENST00000589042	CONFLICTING_CLASSIFICATIONS_OF_PATHOGENICITY	PATHOGENIC(1)|LIKELY_PATHOGENIC(3)|UNCERTAIN_SIGNIFICANCE(1)	criteria_provided,_conflicting_classifications	4	759026	5.26991e-06	frameshift_variant	HC	NA	FALSE	TRUE	FALSE
2:178549642:C:CA	NA	TTN	LIMITED	DEFINITIVE	ENST00000589042	LIKELY_PATHOGENIC	NA	criteria_provided,_single_submitter	1	759026	1.31748e-06	frameshift_variant	HC	NA	TRUE	TRUE	FALSE
2:178549685:G:GT	NA	TTN	LIMITED	DEFINITIVE	ENST00000589042	NOT_PROVIDED	NA	NA	1	759026	1.31748e-06	stop_gained & frameshift_variant	HC	NA	FALSE	TRUE	FALSE
2:178549731:CT:C	NA	TTN	LIMITED	DEFINITIVE	ENST00000589042	NOT_PROVIDED	NA	NA	4	759026	5.26991e-06	frameshift_variant	HC	NA	FALSE	TRUE	FALSE
2:178549989:G:A	NA	TTN	LIMITED	DEFINITIVE	ENST00000589042	NOT_PROVIDED	NA	NA	0	0	0	stop_gained	HC	NA	FALSE	TRUE	FALSE
2:178550048:T:TG	NA	TTN	LIMITED	DEFINITIVE	ENST00000589042	NOT_PROVIDED	NA	NA	1	759026	1.31748e-06	frameshift_variant	HC	NA	FALSE	TRUE	FALSE
2:178550122:A:AT	rs779129892	TTN	LIMITED	DEFINITIVE	ENST00000589042	CONFLICTING_CLASSIFICATIONS_OF_PATHOGENICITY	LIKELY_PATHOGENIC(4)|UNCERTAIN_SIGNIFICANCE(2)	criteria_provided,_conflicting_classifications	3	759026	3.95243e-06	frameshift_variant	HC	NA	FALSE	TRUE	FALSE
2:178550169:G:A	rs1553536305	TTN	LIMITED	DEFINITIVE	ENST00000589042	LIKELY_PATHOGENIC	NA	criteria_provided,_multiple_submitters,_no_conflicts	1	759026	1.31748e-06	stop_gained	HC	NA	TRUE	TRUE	FALSE
2:178550256:ACT:A	NA	TTN	LIMITED	DEFINITIVE	ENST00000589042	NOT_PROVIDED	NA	NA	1	759026	1.31748e-06	frameshift_variant	HC	NA	FALSE	TRUE	FALSE
2:178550273:AC:A	NA	TTN	LIMITED	DEFINITIVE	ENST00000589042	NOT_PROVIDED	NA	NA	1	759020	1.31749e-06	splice_acceptor_variant	HC	NA	FALSE	TRUE	FALSE
2:178550976:CTCTTGTCATAA:C	rs1559192617	TTN	LIMITED	DEFINITIVE	ENST00000589042	LIKELY_PATHOGENIC	NA	criteria_provided,_multiple_submitters,_no_conflicts	5	759022	6.58742e-06	frameshift_variant	HC	NA	TRUE	TRUE	FALSE
2:178551084:CTG:C	NA	TTN	LIMITED	DEFINITIVE	ENST00000589042	LIKELY_PATHOGENIC	NA	criteria_provided,_single_submitter	2	759026	2.63496e-06	frameshift_variant	HC	NA	TRUE	TRUE	FALSE
2:178551136:AT:A	NA	TTN	LIMITED	DEFINITIVE	ENST00000589042	NOT_PROVIDED	NA	NA	1	759026	1.31748e-06	frameshift_variant	HC	NA	FALSE	TRUE	FALSE
2:178551629:C:G	NA	TTN	LIMITED	DEFINITIVE	ENST00000589042	NOT_PROVIDED	NA	NA	0	0	0	splice_donor_variant	HC	NA	FALSE	TRUE	FALSE
2:178551629:C:T	NA	TTN	LIMITED	DEFINITIVE	ENST00000589042	LIKELY_PATHOGENIC	NA	criteria_provided,_single_submitter	1	758980	1.31756e-06	splice_donor_variant	HC	NA	TRUE	TRUE	FALSE
2:178551637:AG:A	NA	TTN	LIMITED	DEFINITIVE	ENST00000589042	NOT_PROVIDED	NA	NA	1	759012	1.3175e-06	frameshift_variant	HC	NA	FALSE	TRUE	FALSE
2:178551807:CTTTCT:C	NA	TTN	LIMITED	DEFINITIVE	ENST00000589042	NOT_PROVIDED	NA	NA	1	759026	1.31748e-06	frameshift_variant	HC	NA	FALSE	TRUE	FALSE
2:178551975:G:A	NA	TTN	LIMITED	DEFINITIVE	ENST00000589042	NOT_PROVIDED	NA	NA	1	759026	1.31748e-06	stop_gained	HC	NA	FALSE	TRUE	FALSE
2:178551985:G:C	NA	TTN	LIMITED	DEFINITIVE	ENST00000589042	LIKELY_PATHOGENIC	NA	criteria_provided,_single_submitter	1	759026	1.31748e-06	stop_gained	HC	NA	TRUE	TRUE	FALSE
2:178552163:C:T	NA	TTN	LIMITED	DEFINITIVE	ENST00000589042	LIKELY_PATHOGENIC	NA	criteria_provided,_single_submitter	1	759026	1.31748e-06	stop_gained	HC	NA	TRUE	TRUE	FALSE
2:178552212:C:A	NA	TTN	LIMITED	DEFINITIVE	ENST00000589042	NOT_PROVIDED	NA	NA	1	759026	1.31748e-06	stop_gained	HC	NA	FALSE	TRUE	FALSE
2:178552221:T:A	NA	TTN	LIMITED	DEFINITIVE	ENST00000589042	NOT_PROVIDED	NA	NA	1	759026	1.31748e-06	stop_gained	HC	NA	FALSE	TRUE	FALSE
2:178552236:G:GAA	NA	TTN	LIMITED	DEFINITIVE	ENST00000589042	NOT_PROVIDED	NA	NA	1	759026	1.31748e-06	frameshift_variant	HC	NA	FALSE	TRUE	FALSE
2:178552237:GGT:G	NA	TTN	LIMITED	DEFINITIVE	ENST00000589042	NOT_PROVIDED	NA	NA	1	759026	1.31748e-06	frameshift_variant	HC	NA	FALSE	TRUE	FALSE
2:178552242:TG:T	NA	TTN	LIMITED	DEFINITIVE	ENST00000589042	LIKELY_PATHOGENIC	NA	criteria_provided,_multiple_submitters,_no_conflicts	1	759026	1.31748e-06	frameshift_variant	HC	NA	TRUE	TRUE	FALSE
2:178552331:CT:C	NA	TTN	LIMITED	DEFINITIVE	ENST00000589042	NOT_PROVIDED	NA	NA	1	759026	1.31748e-06	frameshift_variant	HC	NA	FALSE	TRUE	FALSE
2:178552478:A:ACTTGTGC	NA	TTN	LIMITED	DEFINITIVE	ENST00000589042	LIKELY_PATHOGENIC	NA	criteria_provided,_single_submitter	1	759026	1.31748e-06	frameshift_variant	HC	NA	TRUE	TRUE	FALSE
2:178552704:C:CA	NA	TTN	LIMITED	DEFINITIVE	ENST00000589042	NOT_PROVIDED	NA	NA	1	759026	1.31748e-06	frameshift_variant	HC	NA	FALSE	TRUE	FALSE
2:178552768:CTT:C	NA	TTN	LIMITED	DEFINITIVE	ENST00000589042	NOT_PROVIDED	NA	NA	1	759026	1.31748e-06	frameshift_variant	HC	NA	FALSE	TRUE	FALSE
2:178552811:AC:A	NA	TTN	LIMITED	DEFINITIVE	ENST00000589042	NOT_PROVIDED	NA	NA	1	759024	1.31748e-06	frameshift_variant	HC	NA	FALSE	TRUE	FALSE
2:178552813:TTC:T	NA	TTN	LIMITED	DEFINITIVE	ENST00000589042	NOT_PROVIDED	NA	NA	1	759024	1.31748e-06	frameshift_variant	HC	NA	FALSE	TRUE	FALSE
2:178552965:TTC:T	NA	TTN	LIMITED	DEFINITIVE	ENST00000589042	NOT_PROVIDED	NA	NA	0	0	0	frameshift_variant	HC	NA	FALSE	TRUE	FALSE
2:178552996:ATAAT:A	rs869312081	TTN	LIMITED	DEFINITIVE	ENST00000589042	PATHOGENIC/LIKELY_PATHOGENIC	NA	criteria_provided,_multiple_submitters,_no_conflicts	3	759026	3.95243e-06	frameshift_variant	HC	NA	TRUE	TRUE	FALSE
2:178553039:C:T	rs1060500457	TTN	LIMITED	DEFINITIVE	ENST00000589042	LIKELY_PATHOGENIC	NA	criteria_provided,_multiple_submitters,_no_conflicts	1	759026	1.31748e-06	stop_gained	HC	NA	TRUE	TRUE	FALSE
2:178553061:G:A	rs727505224	TTN	LIMITED	DEFINITIVE	ENST00000589042	LIKELY_PATHOGENIC	NA	criteria_provided,_multiple_submitters,_no_conflicts	1	759026	1.31748e-06	stop_gained	HC	NA	TRUE	TRUE	FALSE
2:178553112:CT:C	NA	TTN	LIMITED	DEFINITIVE	ENST00000589042	NOT_PROVIDED	NA	NA	1	759026	1.31748e-06	frameshift_variant	HC	NA	FALSE	TRUE	FALSE
2:178553369:GCC:G	NA	TTN	LIMITED	DEFINITIVE	ENST00000589042	NOT_PROVIDED	NA	NA	1	759026	1.31748e-06	frameshift_variant	HC	NA	FALSE	TRUE	FALSE
2:178553529:C:CATTCATTT	NA	TTN	LIMITED	DEFINITIVE	ENST00000589042	NOT_PROVIDED	NA	NA	1	759026	1.31748e-06	stop_gained & frameshift_variant	HC	NA	FALSE	TRUE	FALSE
2:178553556:CA:C	NA	TTN	LIMITED	DEFINITIVE	ENST00000589042	NOT_PROVIDED	NA	NA	1	759026	1.31748e-06	frameshift_variant	HC	NA	FALSE	TRUE	FALSE
2:178553579:CG:C	NA	TTN	LIMITED	DEFINITIVE	ENST00000589042	LIKELY_PATHOGENIC	NA	criteria_provided,_single_submitter	0	0	0	frameshift_variant	HC	NA	TRUE	TRUE	FALSE
2:178553752:GA:G	NA	TTN	LIMITED	DEFINITIVE	ENST00000589042	NOT_PROVIDED	NA	NA	1	759026	1.31748e-06	frameshift_variant	HC	NA	FALSE	TRUE	FALSE
2:178553913:C:A	NA	TTN	LIMITED	DEFINITIVE	ENST00000589042	NOT_PROVIDED	NA	NA	0	0	0	splice_donor_variant	HC	NA	FALSE	TRUE	FALSE
2:178553929:C:CT	NA	TTN	LIMITED	DEFINITIVE	ENST00000589042	NOT_PROVIDED	NA	NA	2	759026	2.63496e-06	frameshift_variant	HC	NA	FALSE	TRUE	FALSE
2:178553991:CTG:C	NA	TTN	LIMITED	DEFINITIVE	ENST00000589042	NOT_PROVIDED	NA	NA	1	759024	1.31748e-06	stop_gained & frameshift_variant	HC	NA	FALSE	TRUE	FALSE
2:178554094:G:A	rs886038916	TTN	LIMITED	DEFINITIVE	ENST00000589042	PATHOGENIC/LIKELY_PATHOGENIC	NA	criteria_provided,_multiple_submitters,_no_conflicts	2	759026	2.63496e-06	stop_gained	HC	NA	TRUE	TRUE	FALSE
2:178554149:C:T	NA	TTN	LIMITED	DEFINITIVE	ENST00000589042	NOT_PROVIDED	NA	NA	6	759026	7.90487e-06	stop_gained	HC	NA	FALSE	TRUE	FALSE
2:178554452:C:T	NA	TTN	LIMITED	DEFINITIVE	ENST00000589042	NOT_PROVIDED	NA	NA	0	0	0	splice_donor_variant	HC	NA	FALSE	TRUE	FALSE
2:178554510:T:A	rs794729300	TTN	LIMITED	DEFINITIVE	ENST00000589042	PATHOGENIC/LIKELY_PATHOGENIC	NA	criteria_provided,_multiple_submitters,_no_conflicts	4	759026	5.26991e-06	stop_gained	HC	NA	TRUE	TRUE	FALSE
2:178554522:G:A	rs766450773	TTN	LIMITED	DEFINITIVE	ENST00000589042	PATHOGENIC/LIKELY_PATHOGENIC	NA	criteria_provided,_multiple_submitters,_no_conflicts	2	759026	2.63496e-06	stop_gained	HC	NA	TRUE	TRUE	FALSE
2:178554581:TC:T	NA	TTN	LIMITED	DEFINITIVE	ENST00000589042	NOT_PROVIDED	NA	NA	1	759026	1.31748e-06	frameshift_variant	HC	NA	FALSE	TRUE	FALSE
2:178554619:TG:T	rs770584664	TTN	LIMITED	DEFINITIVE	ENST00000589042	NOT_PROVIDED	NA	NA	1	759026	1.31748e-06	frameshift_variant	HC	NA	FALSE	TRUE	FALSE
2:178554624:C:CA	NA	TTN	LIMITED	DEFINITIVE	ENST00000589042	NOT_PROVIDED	NA	NA	1	759026	1.31748e-06	frameshift_variant	HC	NA	FALSE	TRUE	FALSE
2:178554689:AG:A	NA	TTN	LIMITED	DEFINITIVE	ENST00000589042	NOT_PROVIDED	NA	NA	1	759026	1.31748e-06	frameshift_variant	HC	NA	FALSE	TRUE	FALSE
2:178555034:A:AT	NA	TTN	LIMITED	DEFINITIVE	ENST00000589042	NOT_PROVIDED	NA	NA	0	0	0	stop_gained & frameshift_variant	HC	NA	FALSE	TRUE	FALSE
2:178556909:AG:A	NA	TTN	LIMITED	DEFINITIVE	ENST00000589042	NOT_PROVIDED	NA	NA	1	759026	1.31748e-06	frameshift_variant	HC	NA	FALSE	TRUE	FALSE
2:178557044:G:T	NA	TTN	LIMITED	DEFINITIVE	ENST00000589042	NOT_PROVIDED	NA	NA	3	759026	3.95243e-06	stop_gained	HC	NA	FALSE	TRUE	FALSE
2:178557128:AAC:A	NA	TTN	LIMITED	DEFINITIVE	ENST00000589042	NOT_PROVIDED	NA	NA	1	759026	1.31748e-06	frameshift_variant	HC	NA	FALSE	TRUE	FALSE
2:178557324:TA:T	NA	TTN	LIMITED	DEFINITIVE	ENST00000589042	NOT_PROVIDED	NA	NA	1	759026	1.31748e-06	frameshift_variant	HC	NA	FALSE	TRUE	FALSE
2:178557424:TTCTG:T	rs756035074	TTN	LIMITED	DEFINITIVE	ENST00000589042	LIKELY_PATHOGENIC	NA	criteria_provided,_multiple_submitters,_no_conflicts	1	759026	1.31748e-06	frameshift_variant	HC	NA	TRUE	TRUE	FALSE
2:178557511:G:A	rs794729299	TTN	LIMITED	DEFINITIVE	ENST00000589042	PATHOGENIC/LIKELY_PATHOGENIC	NA	criteria_provided,_multiple_submitters,_no_conflicts	0	0	0	stop_gained	HC	NA	TRUE	TRUE	FALSE
2:178557523:TGACCCATGGTGTAG:T	NA	TTN	LIMITED	DEFINITIVE	ENST00000589042	NOT_PROVIDED	NA	NA	1	759026	1.31748e-06	frameshift_variant	HC	NA	FALSE	TRUE	FALSE
2:178557532:G:GTGTA	NA	TTN	LIMITED	DEFINITIVE	ENST00000589042	NOT_PROVIDED	NA	NA	2	759024	2.63496e-06	frameshift_variant	HC	NA	FALSE	TRUE	FALSE
2:178557545:TC:T	rs869312028	TTN	LIMITED	DEFINITIVE	ENST00000589042	LIKELY_PATHOGENIC	NA	criteria_provided,_multiple_submitters,_no_conflicts	0	0	0	frameshift_variant	HC	NA	TRUE	TRUE	FALSE
2:178557825:T:A	NA	TTN	LIMITED	DEFINITIVE	ENST00000589042	NOT_PROVIDED	NA	NA	1	759026	1.31748e-06	stop_gained	HC	NA	FALSE	TRUE	FALSE
2:178557998:GC:G	rs794729356	TTN	LIMITED	DEFINITIVE	ENST00000589042	PATHOGENIC	NA	criteria_provided,_multiple_submitters,_no_conflicts	0	0	0	frameshift_variant	HC	NA	TRUE	TRUE	FALSE
2:178558419:G:A	rs776065839	TTN	LIMITED	DEFINITIVE	ENST00000589042	PATHOGENIC	NA	criteria_provided,_multiple_submitters,_no_conflicts	1	759026	1.31748e-06	stop_gained	HC	NA	TRUE	TRUE	FALSE
2:178558527:CAT:C	NA	TTN	LIMITED	DEFINITIVE	ENST00000589042	NOT_PROVIDED	NA	NA	1	759026	1.31748e-06	frameshift_variant	HC	NA	FALSE	TRUE	FALSE
2:178559385:TAATA:T	NA	TTN	LIMITED	DEFINITIVE	ENST00000589042	NOT_PROVIDED	NA	NA	2	759026	2.63496e-06	frameshift_variant	HC	NA	FALSE	TRUE	FALSE
2:178559783:TA:T	NA	TTN	LIMITED	DEFINITIVE	ENST00000589042	NOT_PROVIDED	NA	NA	1	759024	1.31748e-06	frameshift_variant	HC	NA	FALSE	TRUE	FALSE
2:178559814:G:GT	NA	TTN	LIMITED	DEFINITIVE	ENST00000589042	NOT_PROVIDED	NA	NA	1	759020	1.31749e-06	frameshift_variant	HC	NA	FALSE	TRUE	FALSE
2:178559980:C:A	NA	TTN	LIMITED	DEFINITIVE	ENST00000589042	LIKELY_PATHOGENIC	NA	criteria_provided,_single_submitter	1	759026	1.31748e-06	stop_gained	HC	NA	TRUE	TRUE	FALSE
2:178560025:G:A	NA	TTN	LIMITED	DEFINITIVE	ENST00000589042	NOT_PROVIDED	NA	NA	1	759022	1.31748e-06	stop_gained	HC	NA	FALSE	TRUE	FALSE
2:178560055:A:AT	rs1285329277	TTN	LIMITED	DEFINITIVE	ENST00000589042	PATHOGENIC	NA	criteria_provided,_multiple_submitters,_no_conflicts	4	759026	5.26991e-06	frameshift_variant	HC	NA	TRUE	TRUE	FALSE
2:178560116:C:T	rs1553562022	TTN	LIMITED	DEFINITIVE	ENST00000589042	LIKELY_PATHOGENIC	NA	criteria_provided,_single_submitter	1	759026	1.31748e-06	stop_gained	HC	NA	TRUE	TRUE	FALSE
2:178560254:A:C	NA	TTN	LIMITED	DEFINITIVE	ENST00000589042	NOT_PROVIDED	NA	NA	1	759026	1.31748e-06	stop_gained	HC	NA	FALSE	TRUE	FALSE
2:178560314:A:C	NA	TTN	LIMITED	DEFINITIVE	ENST00000589042	NOT_PROVIDED	NA	NA	1	759026	1.31748e-06	stop_gained	HC	NA	FALSE	TRUE	FALSE
2:178560328:TG:T	NA	TTN	LIMITED	DEFINITIVE	ENST00000589042	NOT_PROVIDED	NA	NA	1	759026	1.31748e-06	frameshift_variant	HC	NA	FALSE	TRUE	FALSE
2:178560364:G:A	rs748689777	TTN	LIMITED	DEFINITIVE	ENST00000589042	PATHOGENIC/LIKELY_PATHOGENIC	NA	criteria_provided,_multiple_submitters,_no_conflicts	2	759026	2.63496e-06	stop_gained	HC	NA	TRUE	TRUE	FALSE
2:178560384:G:GATATTTC	NA	TTN	LIMITED	DEFINITIVE	ENST00000589042	NOT_PROVIDED	NA	NA	1	759026	1.31748e-06	stop_gained & frameshift_variant	HC	NA	FALSE	TRUE	FALSE
2:178560420:C:T	NA	TTN	LIMITED	DEFINITIVE	ENST00000589042	NOT_PROVIDED	NA	NA	1	759026	1.31748e-06	stop_gained	HC	NA	FALSE	TRUE	FALSE
2:178560518:CT:C	NA	TTN	LIMITED	DEFINITIVE	ENST00000589042	NOT_PROVIDED	NA	NA	1	759026	1.31748e-06	frameshift_variant	HC	NA	FALSE	TRUE	FALSE
2:178560700:CT:C	NA	TTN	LIMITED	DEFINITIVE	ENST00000589042	LIKELY_PATHOGENIC	NA	criteria_provided,_single_submitter	1	759026	1.31748e-06	frameshift_variant	HC	NA	TRUE	TRUE	FALSE
2:178560865:G:A	rs769664554	TTN	LIMITED	DEFINITIVE	ENST00000589042	LIKELY_PATHOGENIC	NA	criteria_provided,_single_submitter	5	759026	6.58739e-06	stop_gained	HC	NA	TRUE	TRUE	FALSE
2:178560900:TTGTC:T	rs757093703	TTN	LIMITED	DEFINITIVE	ENST00000589042	NOT_PROVIDED	NA	NA	1	759026	1.31748e-06	frameshift_variant	HC	NA	FALSE	TRUE	FALSE
2:178561027:CA:C	NA	TTN	LIMITED	DEFINITIVE	ENST00000589042	NOT_PROVIDED	NA	NA	1	759026	1.31748e-06	frameshift_variant	HC	NA	FALSE	TRUE	FALSE
2:178561042:G:A	rs770038577	TTN	LIMITED	DEFINITIVE	ENST00000589042	PATHOGENIC/LIKELY_PATHOGENIC	NA	criteria_provided,_multiple_submitters,_no_conflicts	1	759026	1.31748e-06	stop_gained	HC	NA	TRUE	TRUE	FALSE
2:178561120:CACTA:C	rs869312100	TTN	LIMITED	DEFINITIVE	ENST00000589042	CONFLICTING_CLASSIFICATIONS_OF_PATHOGENICITY	PATHOGENIC(1)|LIKELY_PATHOGENIC(1)|UNCERTAIN_SIGNIFICANCE(1)	criteria_provided,_conflicting_classifications	2	759026	2.63496e-06	frameshift_variant	HC	NA	FALSE	TRUE	FALSE
2:178561188:GTTAC:G	NA	TTN	LIMITED	DEFINITIVE	ENST00000589042	NOT_PROVIDED	NA	NA	1	759026	1.31748e-06	frameshift_variant	HC	NA	FALSE	TRUE	FALSE
2:178561220:A:C	NA	TTN	LIMITED	DEFINITIVE	ENST00000589042	NOT_PROVIDED	NA	NA	1	759026	1.31748e-06	stop_gained	HC	NA	FALSE	TRUE	FALSE
2:178561235:C:T	rs794729296	TTN	LIMITED	DEFINITIVE	ENST00000589042	LIKELY_PATHOGENIC	NA	criteria_provided,_multiple_submitters,_no_conflicts	0	0	0	stop_gained	HC	NA	TRUE	TRUE	FALSE
2:178561314:C:T	NA	TTN	LIMITED	DEFINITIVE	ENST00000589042	NOT_PROVIDED	NA	NA	0	0	0	stop_gained	HC	NA	FALSE	TRUE	FALSE
2:178561457:A:C	NA	TTN	LIMITED	DEFINITIVE	ENST00000589042	NOT_PROVIDED	NA	NA	0	0	0	stop_gained	HC	NA	FALSE	TRUE	FALSE
2:178561542:CTTCTTTCT:C	NA	TTN	LIMITED	DEFINITIVE	ENST00000589042	NOT_PROVIDED	NA	NA	1	759026	1.31748e-06	frameshift_variant	HC	NA	FALSE	TRUE	FALSE
2:178561756:G:A	rs869312119	TTN	LIMITED	DEFINITIVE	ENST00000589042	LIKELY_PATHOGENIC	NA	criteria_provided,_multiple_submitters,_no_conflicts	1	759026	1.31748e-06	stop_gained	HC	NA	TRUE	TRUE	FALSE
2:178561762:CACTT:C	NA	TTN	LIMITED	DEFINITIVE	ENST00000589042	NOT_PROVIDED	NA	NA	1	759026	1.31748e-06	frameshift_variant	HC	NA	FALSE	TRUE	FALSE
2:178562021:AAC:A	NA	TTN	LIMITED	DEFINITIVE	ENST00000589042	LIKELY_PATHOGENIC	NA	criteria_provided,_multiple_submitters,_no_conflicts	3	759026	3.95243e-06	frameshift_variant	HC	NA	TRUE	TRUE	FALSE
2:178562528:TC:T	rs727505014	TTN	LIMITED	DEFINITIVE	ENST00000589042	LIKELY_PATHOGENIC	NA	criteria_provided,_single_submitter	1	759026	1.31748e-06	frameshift_variant	HC	NA	TRUE	TRUE	FALSE
2:178562617:G:A	rs869312118	TTN	LIMITED	DEFINITIVE	ENST00000589042	PATHOGENIC/LIKELY_PATHOGENIC	NA	criteria_provided,_multiple_submitters,_no_conflicts	1	759026	1.31748e-06	stop_gained	HC	NA	TRUE	TRUE	FALSE
2:178562628:GA:G	NA	TTN	LIMITED	DEFINITIVE	ENST00000589042	NOT_PROVIDED	NA	NA	1	759026	1.31748e-06	frameshift_variant	HC	NA	FALSE	TRUE	FALSE
2:178562697:GC:G	NA	TTN	LIMITED	DEFINITIVE	ENST00000589042	NOT_PROVIDED	NA	NA	1	759026	1.31748e-06	frameshift_variant	HC	NA	FALSE	TRUE	FALSE
2:178562716:G:A	rs886055237	TTN	LIMITED	DEFINITIVE	ENST00000589042	PATHOGENIC/LIKELY_PATHOGENIC	NA	criteria_provided,_multiple_submitters,_no_conflicts	20	759026	2.63496e-05	stop_gained	HC	NA	TRUE	TRUE	FALSE
2:178562857:CA:C	NA	TTN	LIMITED	DEFINITIVE	ENST00000589042	NOT_PROVIDED	NA	NA	1	759026	1.31748e-06	frameshift_variant	HC	NA	FALSE	TRUE	FALSE
2:178562889:A:C	NA	TTN	LIMITED	DEFINITIVE	ENST00000589042	NOT_PROVIDED	NA	NA	7	759026	9.22235e-06	stop_gained	HC	NA	FALSE	TRUE	FALSE
2:178563167:AC:A	NA	TTN	LIMITED	DEFINITIVE	ENST00000589042	NOT_PROVIDED	NA	NA	1	759026	1.31748e-06	frameshift_variant	HC	NA	FALSE	TRUE	FALSE
2:178563493:C:A	rs779874042	TTN	LIMITED	DEFINITIVE	ENST00000589042	PATHOGENIC/LIKELY_PATHOGENIC	NA	criteria_provided,_multiple_submitters,_no_conflicts	7	759026	9.22235e-06	stop_gained	HC	NA	TRUE	TRUE	FALSE
2:178563565:T:TA	NA	TTN	LIMITED	DEFINITIVE	ENST00000589042	NOT_PROVIDED	NA	NA	1	759026	1.31748e-06	frameshift_variant	HC	NA	FALSE	TRUE	FALSE
2:178563593:GCCTT:G	NA	TTN	LIMITED	DEFINITIVE	ENST00000589042	LIKELY_PATHOGENIC	NA	criteria_provided,_single_submitter	4	759026	5.26991e-06	frameshift_variant	HC	NA	TRUE	TRUE	FALSE
2:178563598:C:A	NA	TTN	LIMITED	DEFINITIVE	ENST00000589042	NOT_PROVIDED	NA	NA	1	759026	1.31748e-06	stop_gained	HC	NA	FALSE	TRUE	FALSE
2:178563607:G:A	rs1575649368	TTN	LIMITED	DEFINITIVE	ENST00000589042	LIKELY_PATHOGENIC	NA	criteria_provided,_multiple_submitters,_no_conflicts	1	759026	1.31748e-06	stop_gained	HC	NA	TRUE	TRUE	FALSE
2:178563618:AT:A	rs869312060	TTN	LIMITED	DEFINITIVE	ENST00000589042	LIKELY_PATHOGENIC	NA	criteria_provided,_single_submitter	1	759026	1.31748e-06	frameshift_variant	HC	NA	TRUE	TRUE	FALSE
2:178563618:ATGTAG:A	NA	TTN	LIMITED	DEFINITIVE	ENST00000589042	NOT_PROVIDED	NA	NA	1	759026	1.31748e-06	frameshift_variant	HC	NA	FALSE	TRUE	FALSE
2:178563712:AG:A	NA	TTN	LIMITED	DEFINITIVE	ENST00000589042	NOT_PROVIDED	NA	NA	1	759026	1.31748e-06	frameshift_variant	HC	NA	FALSE	TRUE	FALSE
2:178563763:CCA:C	NA	TTN	LIMITED	DEFINITIVE	ENST00000589042	NOT_PROVIDED	NA	NA	1	759026	1.31748e-06	frameshift_variant	HC	NA	FALSE	TRUE	FALSE
2:178563775:C:A	NA	TTN	LIMITED	DEFINITIVE	ENST00000589042	NOT_PROVIDED	NA	NA	1	759026	1.31748e-06	stop_gained	HC	NA	FALSE	TRUE	FALSE
2:178563817:C:A	NA	TTN	LIMITED	DEFINITIVE	ENST00000589042	NOT_PROVIDED	NA	NA	1	759026	1.31748e-06	stop_gained	HC	NA	FALSE	TRUE	FALSE
2:178563865:C:A	NA	TTN	LIMITED	DEFINITIVE	ENST00000589042	NOT_PROVIDED	NA	NA	0	0	0	stop_gained	HC	NA	FALSE	TRUE	FALSE
2:178563892:G:A	rs766840243	TTN	LIMITED	DEFINITIVE	ENST00000589042	PATHOGENIC/LIKELY_PATHOGENIC	NA	criteria_provided,_multiple_submitters,_no_conflicts	1	759026	1.31748e-06	stop_gained	HC	NA	TRUE	TRUE	FALSE
2:178563968:G:C	NA	TTN	LIMITED	DEFINITIVE	ENST00000589042	PATHOGENIC	NA	criteria_provided,_single_submitter	1	759026	1.31748e-06	stop_gained	HC	NA	TRUE	TRUE	FALSE
2:178563985:T:TA	NA	TTN	LIMITED	DEFINITIVE	ENST00000589042	NOT_PROVIDED	NA	NA	1	759026	1.31748e-06	frameshift_variant	HC	NA	FALSE	TRUE	FALSE
2:178564178:T:TGA	NA	TTN	LIMITED	DEFINITIVE	ENST00000589042	NOT_PROVIDED	NA	NA	1	759026	1.31748e-06	frameshift_variant	HC	NA	FALSE	TRUE	FALSE
2:178564189:C:A	rs373533040	TTN	LIMITED	DEFINITIVE	ENST00000589042	LIKELY_PATHOGENIC	NA	criteria_provided,_single_submitter	0	0	0	stop_gained	HC	NA	TRUE	TRUE	FALSE
2:178564409:A:T	rs769821404	TTN	LIMITED	DEFINITIVE	ENST00000589042	PATHOGENIC/LIKELY_PATHOGENIC	NA	criteria_provided,_multiple_submitters,_no_conflicts	0	0	0	stop_gained	HC	NA	TRUE	TRUE	FALSE
2:178564481:C:T	NA	TTN	LIMITED	DEFINITIVE	ENST00000589042	NOT_PROVIDED	NA	NA	1	759024	1.31748e-06	stop_gained	HC	NA	FALSE	TRUE	FALSE
2:178564482:C:T	rs1559330805	TTN	LIMITED	DEFINITIVE	ENST00000589042	LIKELY_PATHOGENIC	NA	criteria_provided,_multiple_submitters,_no_conflicts	1	759024	1.31748e-06	stop_gained	HC	NA	TRUE	TRUE	FALSE
2:178564525:TTA:T	NA	TTN	LIMITED	DEFINITIVE	ENST00000589042	NOT_PROVIDED	NA	NA	1	759026	1.31748e-06	frameshift_variant	HC	NA	FALSE	TRUE	FALSE
2:178564787:GTTCTT:G	rs886038928	TTN	LIMITED	DEFINITIVE	ENST00000589042	LIKELY_PATHOGENIC	NA	criteria_provided,_multiple_submitters,_no_conflicts	1	759026	1.31748e-06	frameshift_variant	HC	NA	TRUE	TRUE	FALSE
2:178564862:AAGCATCTG:A	rs869312059	TTN	LIMITED	DEFINITIVE	ENST00000589042	LIKELY_PATHOGENIC	NA	criteria_provided,_multiple_submitters,_no_conflicts	1	759026	1.31748e-06	frameshift_variant	HC	NA	TRUE	TRUE	FALSE
2:178565276:T:TA	NA	TTN	LIMITED	DEFINITIVE	ENST00000589042	NOT_PROVIDED	NA	NA	0	0	0	frameshift_variant	HC	NA	FALSE	TRUE	FALSE
2:178565416:G:A	rs727505284	TTN	LIMITED	DEFINITIVE	ENST00000589042	CONFLICTING_CLASSIFICATIONS_OF_PATHOGENICITY	PATHOGENIC(5)|LIKELY_PATHOGENIC(1)|UNCERTAIN_SIGNIFICANCE(1)	criteria_provided,_conflicting_classifications	3	759026	3.95243e-06	stop_gained	HC	NA	FALSE	TRUE	FALSE
2:178565497:G:A	rs79926414	TTN	LIMITED	DEFINITIVE	ENST00000589042	CONFLICTING_CLASSIFICATIONS_OF_PATHOGENICITY	LIKELY_PATHOGENIC(1)|UNCERTAIN_SIGNIFICANCE(1)	criteria_provided,_conflicting_classifications	1	759026	1.31748e-06	stop_gained	HC	NA	FALSE	TRUE	FALSE
2:178565651:C:T	NA	TTN	LIMITED	DEFINITIVE	ENST00000589042	NOT_PROVIDED	NA	NA	1	759026	1.31748e-06	stop_gained	HC	NA	FALSE	TRUE	FALSE
2:178565724:TTC:T	NA	TTN	LIMITED	DEFINITIVE	ENST00000589042	NOT_PROVIDED	NA	NA	1	759026	1.31748e-06	frameshift_variant	HC	NA	FALSE	TRUE	FALSE
2:178565929:T:TACTCACATTAGCATACGCTTTTCTGGTTG	NA	TTN	LIMITED	DEFINITIVE	ENST00000589042	LIKELY_PATHOGENIC	NA	criteria_provided,_multiple_submitters,_no_conflicts	1	759026	1.31748e-06	stop_gained & frameshift_variant	HC	NA	TRUE	TRUE	FALSE
2:178566162:T:TA	NA	TTN	LIMITED	DEFINITIVE	ENST00000589042	NOT_PROVIDED	NA	NA	2	759026	2.63496e-06	frameshift_variant	HC	NA	FALSE	TRUE	FALSE
2:178566171:TCA:T	NA	TTN	LIMITED	DEFINITIVE	ENST00000589042	NOT_PROVIDED	NA	NA	1	759026	1.31748e-06	stop_gained & frameshift_variant	HC	NA	FALSE	TRUE	FALSE
2:178566193:G:A	NA	TTN	LIMITED	DEFINITIVE	ENST00000589042	NOT_PROVIDED	NA	NA	1	759026	1.31748e-06	stop_gained	HC	NA	FALSE	TRUE	FALSE
2:178566237:TC:T	NA	TTN	LIMITED	DEFINITIVE	ENST00000589042	NOT_PROVIDED	NA	NA	3	759016	3.95249e-06	frameshift_variant	HC	NA	FALSE	TRUE	FALSE
2:178566448:G:A	rs869025545	TTN	LIMITED	DEFINITIVE	ENST00000589042	PATHOGENIC/LIKELY_PATHOGENIC	NA	criteria_provided,_multiple_submitters,_no_conflicts	1	759026	1.31748e-06	stop_gained	HC	NA	TRUE	TRUE	FALSE
2:178566493:G:A	NA	TTN	LIMITED	DEFINITIVE	ENST00000589042	LIKELY_PATHOGENIC	NA	criteria_provided,_multiple_submitters,_no_conflicts	1	759026	1.31748e-06	stop_gained	HC	NA	TRUE	TRUE	FALSE
2:178566520:T:TCTTC	rs750188016	TTN	LIMITED	DEFINITIVE	ENST00000589042	NOT_PROVIDED	NA	NA	0	0	0	frameshift_variant	HC	NA	FALSE	TRUE	FALSE
2:178566527:T:TTC	rs765967126	TTN	LIMITED	DEFINITIVE	ENST00000589042	NOT_PROVIDED	NA	NA	0	0	0	frameshift_variant	HC	NA	FALSE	TRUE	FALSE
2:178566530:C:T	NA	TTN	LIMITED	DEFINITIVE	ENST00000589042	LIKELY_PATHOGENIC	NA	criteria_provided,_single_submitter	2	759026	2.63496e-06	stop_gained	HC	NA	TRUE	TRUE	FALSE
2:178566531:C:T	NA	TTN	LIMITED	DEFINITIVE	ENST00000589042	NOT_PROVIDED	NA	NA	0	0	0	stop_gained	HC	NA	FALSE	TRUE	FALSE
2:178566609:C:T	NA	TTN	LIMITED	DEFINITIVE	ENST00000589042	LIKELY_PATHOGENIC	NA	criteria_provided,_single_submitter	1	759026	1.31748e-06	stop_gained	HC	NA	TRUE	TRUE	FALSE
2:178566634:TG:T	NA	TTN	LIMITED	DEFINITIVE	ENST00000589042	NOT_PROVIDED	NA	NA	1	759024	1.31748e-06	frameshift_variant	HC	NA	FALSE	TRUE	FALSE
2:178566675:AACACAGGATC:A	NA	TTN	LIMITED	DEFINITIVE	ENST00000589042	NOT_PROVIDED	NA	NA	1	759026	1.31748e-06	frameshift_variant	HC	NA	FALSE	TRUE	FALSE
2:178566838:G:A	rs774411587	TTN	LIMITED	DEFINITIVE	ENST00000589042	PATHOGENIC/LIKELY_PATHOGENIC	NA	criteria_provided,_multiple_submitters,_no_conflicts	1	759026	1.31748e-06	stop_gained	HC	NA	TRUE	TRUE	FALSE
2:178566911:C:T	NA	TTN	LIMITED	DEFINITIVE	ENST00000589042	NOT_PROVIDED	NA	NA	1	759026	1.31748e-06	stop_gained	HC	NA	FALSE	TRUE	FALSE
2:178567225:T:A	NA	TTN	LIMITED	DEFINITIVE	ENST00000589042	NOT_PROVIDED	NA	NA	0	0	0	stop_gained	HC	NA	FALSE	TRUE	FALSE
2:178567335:A:T	NA	TTN	LIMITED	DEFINITIVE	ENST00000589042	NOT_PROVIDED	NA	NA	0	0	0	stop_gained	HC	NA	FALSE	TRUE	FALSE
2:178567506:TC:T	NA	TTN	LIMITED	DEFINITIVE	ENST00000589042	NOT_PROVIDED	NA	NA	1	759026	1.31748e-06	frameshift_variant	HC	NA	FALSE	TRUE	FALSE
2:178567929:TC:T	NA	TTN	LIMITED	DEFINITIVE	ENST00000589042	NOT_PROVIDED	NA	NA	0	0	0	frameshift_variant	HC	NA	FALSE	TRUE	FALSE
2:178568022:C:T	rs752009181	TTN	LIMITED	DEFINITIVE	ENST00000589042	LIKELY_PATHOGENIC	NA	criteria_provided,_single_submitter	0	0	0	stop_gained	HC	NA	TRUE	TRUE	FALSE
2:178568033:GTTTC:G	rs869312117	TTN	LIMITED	DEFINITIVE	ENST00000589042	PATHOGENIC/LIKELY_PATHOGENIC	NA	criteria_provided,_multiple_submitters,_no_conflicts	0	0	0	frameshift_variant	HC	NA	TRUE	TRUE	FALSE
2:178568057:G:T	rs1553597198	TTN	LIMITED	DEFINITIVE	ENST00000589042	LIKELY_PATHOGENIC	NA	criteria_provided,_single_submitter	2	759026	2.63496e-06	stop_gained	HC	NA	TRUE	TRUE	FALSE
2:178568104:G:GT	NA	TTN	LIMITED	DEFINITIVE	ENST00000589042	NOT_PROVIDED	NA	NA	1	759026	1.31748e-06	frameshift_variant	HC	NA	FALSE	TRUE	FALSE
2:178568168:G:T	NA	TTN	LIMITED	DEFINITIVE	ENST00000589042	NOT_PROVIDED	NA	NA	2	759026	2.63496e-06	stop_gained	HC	NA	FALSE	TRUE	FALSE
2:178568319:C:T	NA	TTN	LIMITED	DEFINITIVE	ENST00000589042	NOT_PROVIDED	NA	NA	1	759026	1.31748e-06	stop_gained	HC	NA	FALSE	TRUE	FALSE
2:178568334:GTATCTCTT:G	NA	TTN	LIMITED	DEFINITIVE	ENST00000589042	NOT_PROVIDED	NA	NA	1	759026	1.31748e-06	frameshift_variant	HC	NA	FALSE	TRUE	FALSE
2:178568497:T:A	NA	TTN	LIMITED	DEFINITIVE	ENST00000589042	NOT_PROVIDED	NA	NA	1	759026	1.31748e-06	stop_gained	HC	NA	FALSE	TRUE	FALSE
2:178568533:G:A	NA	TTN	LIMITED	DEFINITIVE	ENST00000589042	NOT_PROVIDED	NA	NA	2	759022	2.63497e-06	stop_gained	HC	NA	FALSE	TRUE	FALSE
2:178568884:G:A	rs1575714442	TTN	LIMITED	DEFINITIVE	ENST00000589042	LIKELY_PATHOGENIC	NA	criteria_provided,_single_submitter	1	759022	1.31748e-06	stop_gained	HC	NA	TRUE	TRUE	FALSE
2:178568947:T:A	rs542074139	TTN	LIMITED	DEFINITIVE	ENST00000589042	LIKELY_PATHOGENIC	NA	criteria_provided,_multiple_submitters,_no_conflicts	0	0	0	stop_gained	HC	NA	TRUE	TRUE	FALSE
2:178569116:G:C	NA	TTN	LIMITED	DEFINITIVE	ENST00000589042	NOT_PROVIDED	NA	NA	1	759026	1.31748e-06	stop_gained	HC	NA	FALSE	TRUE	FALSE
2:178569125:G:T	NA	TTN	LIMITED	DEFINITIVE	ENST00000589042	NOT_PROVIDED	NA	NA	1	759026	1.31748e-06	stop_gained	HC	NA	FALSE	TRUE	FALSE
2:178569178:CA:C	NA	TTN	LIMITED	DEFINITIVE	ENST00000589042	LIKELY_PATHOGENIC	NA	criteria_provided,_single_submitter	0	0	0	frameshift_variant	HC	NA	TRUE	TRUE	FALSE
2:178569267:C:T	rs756552975	TTN	LIMITED	DEFINITIVE	ENST00000589042	LIKELY_PATHOGENIC	NA	criteria_provided,_multiple_submitters,_no_conflicts	3	759026	3.95243e-06	stop_gained	HC	NA	TRUE	TRUE	FALSE
2:178569415:G:A	rs767450912	TTN	LIMITED	DEFINITIVE	ENST00000589042	PATHOGENIC/LIKELY_PATHOGENIC	NA	criteria_provided,_multiple_submitters,_no_conflicts	0	0	0	stop_gained	HC	NA	TRUE	TRUE	FALSE
2:178569478:G:A	rs545954490	TTN	LIMITED	DEFINITIVE	ENST00000589042	PATHOGENIC/LIKELY_PATHOGENIC	NA	criteria_provided,_multiple_submitters,_no_conflicts	5	759026	6.58739e-06	stop_gained	HC	NA	TRUE	TRUE	FALSE
2:178569499:C:A	NA	TTN	LIMITED	DEFINITIVE	ENST00000589042	NOT_PROVIDED	NA	NA	1	759026	1.31748e-06	stop_gained	HC	NA	FALSE	TRUE	FALSE
2:178569546:CT:C	NA	TTN	LIMITED	DEFINITIVE	ENST00000589042	NOT_PROVIDED	NA	NA	1	759026	1.31748e-06	frameshift_variant	HC	NA	FALSE	TRUE	FALSE
2:178569599:ATCAATGTC:A	NA	TTN	LIMITED	DEFINITIVE	ENST00000589042	NOT_PROVIDED	NA	NA	1	759026	1.31748e-06	frameshift_variant	HC	NA	FALSE	TRUE	FALSE
2:178569735:ATGTT:A	rs727504483	TTN	LIMITED	DEFINITIVE	ENST00000589042	PATHOGENIC/LIKELY_PATHOGENIC	NA	criteria_provided,_multiple_submitters,_no_conflicts	1	759026	1.31748e-06	frameshift_variant	HC	NA	TRUE	TRUE	FALSE
2:178569741:GT:G	NA	TTN	LIMITED	DEFINITIVE	ENST00000589042	NOT_PROVIDED	NA	NA	1	759026	1.31748e-06	frameshift_variant	HC	NA	FALSE	TRUE	FALSE
2:178569776:C:T	NA	TTN	LIMITED	DEFINITIVE	ENST00000589042	LIKELY_PATHOGENIC	NA	criteria_provided,_single_submitter	1	759026	1.31748e-06	stop_gained	HC	NA	TRUE	TRUE	FALSE
2:178569789:CTCACA:C	NA	TTN	LIMITED	DEFINITIVE	ENST00000589042	NOT_PROVIDED	NA	NA	1	759026	1.31748e-06	frameshift_variant	HC	NA	FALSE	TRUE	FALSE
2:178569854:C:T	rs1064794060	TTN	LIMITED	DEFINITIVE	ENST00000589042	PATHOGENIC/LIKELY_PATHOGENIC	NA	criteria_provided,_multiple_submitters,_no_conflicts	1	759024	1.31748e-06	stop_gained	HC	NA	TRUE	TRUE	FALSE
2:178570016:A:AT	rs774604740	TTN	LIMITED	DEFINITIVE	ENST00000589042	CONFLICTING_CLASSIFICATIONS_OF_PATHOGENICITY	PATHOGENIC(2)|LIKELY_PATHOGENIC(3)|UNCERTAIN_SIGNIFICANCE(1)	criteria_provided,_conflicting_classifications	1	759026	1.31748e-06	frameshift_variant	HC	NA	FALSE	TRUE	FALSE
2:178570075:T:A	NA	TTN	LIMITED	DEFINITIVE	ENST00000589042	NOT_PROVIDED	NA	NA	1	759026	1.31748e-06	stop_gained	HC	NA	FALSE	TRUE	FALSE
2:178570093:C:A	NA	TTN	LIMITED	DEFINITIVE	ENST00000589042	NOT_PROVIDED	NA	NA	1	759026	1.31748e-06	stop_gained	HC	NA	FALSE	TRUE	FALSE
2:178570115:A:T	NA	TTN	LIMITED	DEFINITIVE	ENST00000589042	NOT_PROVIDED	NA	NA	0	0	0	stop_gained	HC	NA	FALSE	TRUE	FALSE
2:178570158:C:T	rs1553602546	TTN	LIMITED	DEFINITIVE	ENST00000589042	LIKELY_PATHOGENIC	NA	criteria_provided,_multiple_submitters,_no_conflicts	0	0	0	stop_gained	HC	NA	TRUE	TRUE	FALSE
2:178570504:C:A	NA	TTN	LIMITED	DEFINITIVE	ENST00000589042	NOT_PROVIDED	NA	NA	1	759026	1.31748e-06	stop_gained	HC	NA	FALSE	TRUE	FALSE
2:178570642:C:CG	NA	TTN	LIMITED	DEFINITIVE	ENST00000589042	NOT_PROVIDED	NA	NA	0	0	0	frameshift_variant	HC	NA	FALSE	TRUE	FALSE
2:178570724:A:C	NA	TTN	LIMITED	DEFINITIVE	ENST00000589042	NOT_PROVIDED	NA	NA	3	759026	3.95243e-06	stop_gained	HC	NA	FALSE	TRUE	FALSE
2:178570804:G:A	rs794729382	TTN	LIMITED	DEFINITIVE	ENST00000589042	PATHOGENIC/LIKELY_PATHOGENIC	NA	criteria_provided,_multiple_submitters,_no_conflicts	2	759026	2.63496e-06	stop_gained	HC	NA	TRUE	TRUE	FALSE
2:178570861:T:TAAAC	NA	TTN	LIMITED	DEFINITIVE	ENST00000589042	NOT_PROVIDED	NA	NA	3	759026	3.95243e-06	frameshift_variant	HC	NA	FALSE	TRUE	FALSE
2:178570882:G:A	rs794729286	TTN	LIMITED	DEFINITIVE	ENST00000589042	PATHOGENIC/LIKELY_PATHOGENIC	NA	criteria_provided,_multiple_submitters,_no_conflicts	1	759026	1.31748e-06	stop_gained	HC	NA	TRUE	TRUE	FALSE
2:178570928:T:TA	NA	TTN	LIMITED	DEFINITIVE	ENST00000589042	NOT_PROVIDED	NA	NA	1	759026	1.31748e-06	frameshift_variant	HC	NA	FALSE	TRUE	FALSE
2:178571261:CT:C	NA	TTN	LIMITED	DEFINITIVE	ENST00000589042	NOT_PROVIDED	NA	NA	2	759026	2.63496e-06	frameshift_variant	HC	NA	FALSE	TRUE	FALSE
2:178571375:CAG:C	NA	TTN	LIMITED	DEFINITIVE	ENST00000589042	NOT_PROVIDED	NA	NA	0	0	0	frameshift_variant	HC	NA	FALSE	TRUE	FALSE
2:178571459:CT:C	NA	TTN	LIMITED	DEFINITIVE	ENST00000589042	NOT_PROVIDED	NA	NA	0	0	0	frameshift_variant	HC	NA	FALSE	TRUE	FALSE
2:178571596:C:CA	NA	TTN	LIMITED	DEFINITIVE	ENST00000589042	NOT_PROVIDED	NA	NA	1	759024	1.31748e-06	frameshift_variant	HC	NA	FALSE	TRUE	FALSE
2:178571705:TG:T	NA	TTN	LIMITED	DEFINITIVE	ENST00000589042	NOT_PROVIDED	NA	NA	0	0	0	frameshift_variant	HC	NA	FALSE	TRUE	FALSE
2:178571825:A:AT	rs869312056	TTN	LIMITED	DEFINITIVE	ENST00000589042	LIKELY_PATHOGENIC	NA	criteria_provided,_single_submitter	2	759026	2.63496e-06	frameshift_variant	HC	NA	TRUE	TRUE	FALSE
2:178571902:T:TAG	NA	TTN	LIMITED	DEFINITIVE	ENST00000589042	NOT_PROVIDED	NA	NA	1	759026	1.31748e-06	frameshift_variant	HC	NA	FALSE	TRUE	FALSE
2:178572193:G:A	NA	TTN	LIMITED	DEFINITIVE	ENST00000589042	LIKELY_PATHOGENIC	NA	criteria_provided,_multiple_submitters,_no_conflicts	4	759026	5.26991e-06	stop_gained	HC	NA	TRUE	TRUE	FALSE
2:178572290:T:TG	NA	TTN	LIMITED	DEFINITIVE	ENST00000589042	NOT_PROVIDED	NA	NA	1	759026	1.31748e-06	frameshift_variant	HC	NA	FALSE	TRUE	FALSE
2:178572365:G:C	NA	TTN	LIMITED	DEFINITIVE	ENST00000589042	NOT_PROVIDED	NA	NA	0	0	0	stop_gained	HC	NA	FALSE	TRUE	FALSE
2:178572526:CAG:C	NA	TTN	LIMITED	DEFINITIVE	ENST00000589042	NOT_PROVIDED	NA	NA	2	759026	2.63496e-06	frameshift_variant	HC	NA	FALSE	TRUE	FALSE
2:178572563:TG:T	rs1559415567	TTN	LIMITED	DEFINITIVE	ENST00000589042	PATHOGENIC/LIKELY_PATHOGENIC	NA	criteria_provided,_multiple_submitters,_no_conflicts	1	759026	1.31748e-06	frameshift_variant	HC	NA	TRUE	TRUE	FALSE
2:178572588:C:CT	NA	TTN	LIMITED	DEFINITIVE	ENST00000589042	LIKELY_PATHOGENIC	NA	criteria_provided,_single_submitter	1	759026	1.31748e-06	frameshift_variant	HC	NA	TRUE	TRUE	FALSE
2:178572730:C:A	NA	TTN	LIMITED	DEFINITIVE	ENST00000589042	NOT_PROVIDED	NA	NA	0	0	0	stop_gained	HC	NA	FALSE	TRUE	FALSE
2:178572764:AG:A	NA	TTN	LIMITED	DEFINITIVE	ENST00000589042	NOT_PROVIDED	NA	NA	1	759026	1.31748e-06	frameshift_variant	HC	NA	FALSE	TRUE	FALSE
2:178573000:C:A	NA	TTN	LIMITED	DEFINITIVE	ENST00000589042	NOT_PROVIDED	NA	NA	0	0	0	stop_gained	HC	NA	FALSE	TRUE	FALSE
2:178573085:A:C	NA	TTN	LIMITED	DEFINITIVE	ENST00000589042	LIKELY_PATHOGENIC	NA	criteria_provided,_single_submitter	3	759026	3.95243e-06	stop_gained	HC	NA	TRUE	TRUE	FALSE
2:178573160:AG:A	NA	TTN	LIMITED	DEFINITIVE	ENST00000589042	NOT_PROVIDED	NA	NA	1	759026	1.31748e-06	frameshift_variant	HC	NA	FALSE	TRUE	FALSE
2:178573167:AAC:A	NA	TTN	LIMITED	DEFINITIVE	ENST00000589042	LIKELY_PATHOGENIC	NA	criteria_provided,_single_submitter	0	0	0	frameshift_variant	HC	NA	TRUE	TRUE	FALSE
2:178573187:G:C	NA	TTN	LIMITED	DEFINITIVE	ENST00000589042	PATHOGENIC/LIKELY_PATHOGENIC	NA	criteria_provided,_multiple_submitters,_no_conflicts	0	0	0	stop_gained	HC	NA	TRUE	TRUE	FALSE
2:178573300:T:TAAGA	rs751319893	TTN	LIMITED	DEFINITIVE	ENST00000589042	LIKELY_PATHOGENIC	NA	criteria_provided,_multiple_submitters,_no_conflicts	1	759026	1.31748e-06	frameshift_variant	HC	NA	TRUE	TRUE	FALSE
2:178573305:G:GT	rs971618751	TTN	LIMITED	DEFINITIVE	ENST00000589042	PATHOGENIC/LIKELY_PATHOGENIC	NA	criteria_provided,_multiple_submitters,_no_conflicts	0	0	0	frameshift_variant	HC	NA	TRUE	TRUE	FALSE
2:178573323:AT:A	NA	TTN	LIMITED	DEFINITIVE	ENST00000589042	NOT_PROVIDED	NA	NA	1	759026	1.31748e-06	frameshift_variant	HC	NA	FALSE	TRUE	FALSE
2:178573333:G:A	NA	TTN	LIMITED	DEFINITIVE	ENST00000589042	NOT_PROVIDED	NA	NA	1	759026	1.31748e-06	stop_gained	HC	NA	FALSE	TRUE	FALSE
2:178573409:GACAA:G	NA	TTN	LIMITED	DEFINITIVE	ENST00000589042	NOT_PROVIDED	NA	NA	1	759026	1.31748e-06	frameshift_variant	HC	NA	FALSE	TRUE	FALSE
2:178573462:CA:C	rs727504531	TTN	LIMITED	DEFINITIVE	ENST00000589042	PATHOGENIC/LIKELY_PATHOGENIC	NA	criteria_provided,_multiple_submitters,_no_conflicts	1	759026	1.31748e-06	frameshift_variant	HC	NA	TRUE	TRUE	FALSE
2:178573528:T:A	NA	TTN	LIMITED	DEFINITIVE	ENST00000589042	NOT_PROVIDED	NA	NA	0	0	0	stop_gained	HC	NA	FALSE	TRUE	FALSE
2:178573742:C:CAA	NA	TTN	LIMITED	DEFINITIVE	ENST00000589042	NOT_PROVIDED	NA	NA	1	759026	1.31748e-06	frameshift_variant	HC	NA	FALSE	TRUE	FALSE
2:178573908:T:TC	NA	TTN	LIMITED	DEFINITIVE	ENST00000589042	NOT_PROVIDED	NA	NA	2	759026	2.63496e-06	frameshift_variant	HC	NA	FALSE	TRUE	FALSE
2:178574530:G:A	rs397517689	TTN	LIMITED	DEFINITIVE	ENST00000589042	PATHOGENIC/LIKELY_PATHOGENIC	NA	criteria_provided,_multiple_submitters,_no_conflicts	3	759026	3.95243e-06	stop_gained	HC	NA	TRUE	TRUE	FALSE
2:178574560:TG:T	NA	TTN	LIMITED	DEFINITIVE	ENST00000589042	NOT_PROVIDED	NA	NA	1	759026	1.31748e-06	frameshift_variant	HC	NA	FALSE	TRUE	FALSE
2:178574742:T:TA	NA	TTN	LIMITED	DEFINITIVE	ENST00000589042	NOT_PROVIDED	NA	NA	1	759026	1.31748e-06	frameshift_variant	HC	NA	FALSE	TRUE	FALSE
2:178574811:C:T	rs727503567	TTN	LIMITED	DEFINITIVE	ENST00000589042	PATHOGENIC/LIKELY_PATHOGENIC	NA	criteria_provided,_multiple_submitters,_no_conflicts	1	759026	1.31748e-06	stop_gained	HC	NA	TRUE	TRUE	FALSE
2:178574926:AT:A	NA	TTN	LIMITED	DEFINITIVE	ENST00000589042	NOT_PROVIDED	NA	NA	2	759026	2.63496e-06	frameshift_variant	HC	NA	FALSE	TRUE	FALSE
2:178575138:ACTGTGGG:A	NA	TTN	LIMITED	DEFINITIVE	ENST00000589042	NOT_PROVIDED	NA	NA	1	759026	1.31748e-06	frameshift_variant	HC	NA	FALSE	TRUE	FALSE
2:178575154:G:A	rs1553612386	TTN	LIMITED	DEFINITIVE	ENST00000589042	PATHOGENIC	NA	criteria_provided,_multiple_submitters,_no_conflicts	3	759026	3.95243e-06	stop_gained	HC	NA	TRUE	TRUE	FALSE
2:178575295:TC:T	NA	TTN	LIMITED	DEFINITIVE	ENST00000589042	NOT_PROVIDED	NA	NA	1	759018	1.31749e-06	frameshift_variant	HC	NA	FALSE	TRUE	FALSE
2:178575413:TC:T	NA	TTN	LIMITED	DEFINITIVE	ENST00000589042	NOT_PROVIDED	NA	NA	1	759026	1.31748e-06	frameshift_variant	HC	NA	FALSE	TRUE	FALSE
2:178575418:G:A	rs1559449398	TTN	LIMITED	DEFINITIVE	ENST00000589042	PATHOGENIC/LIKELY_PATHOGENIC	NA	criteria_provided,_multiple_submitters,_no_conflicts	0	0	0	stop_gained	HC	NA	TRUE	TRUE	FALSE
2:178575440:G:GAT	NA	TTN	LIMITED	DEFINITIVE	ENST00000589042	NOT_PROVIDED	NA	NA	2	759026	2.63496e-06	frameshift_variant	HC	NA	FALSE	TRUE	FALSE
2:178575568:C:CT	NA	TTN	LIMITED	DEFINITIVE	ENST00000589042	NOT_PROVIDED	NA	NA	1	759026	1.31748e-06	frameshift_variant	HC	NA	FALSE	TRUE	FALSE
2:178575841:T:TG	NA	TTN	LIMITED	DEFINITIVE	ENST00000589042	NOT_PROVIDED	NA	NA	1	759026	1.31748e-06	frameshift_variant	HC	NA	FALSE	TRUE	FALSE
2:178575928:T:TAATC	NA	TTN	LIMITED	DEFINITIVE	ENST00000589042	NOT_PROVIDED	NA	NA	1	759026	1.31748e-06	frameshift_variant	HC	NA	FALSE	TRUE	FALSE
2:178575970:G:A	rs781540455	TTN	LIMITED	DEFINITIVE	ENST00000589042	PATHOGENIC/LIKELY_PATHOGENIC	NA	criteria_provided,_multiple_submitters,_no_conflicts	4	759026	5.26991e-06	stop_gained	HC	NA	TRUE	TRUE	FALSE
2:178576204:C:A	NA	TTN	LIMITED	DEFINITIVE	ENST00000589042	NOT_PROVIDED	NA	NA	1	759026	1.31748e-06	stop_gained	HC	NA	FALSE	TRUE	FALSE
2:178576213:G:A	NA	TTN	LIMITED	DEFINITIVE	ENST00000589042	NOT_PROVIDED	NA	NA	0	0	0	stop_gained	HC	NA	FALSE	TRUE	FALSE
2:178576285:C:A	NA	TTN	LIMITED	DEFINITIVE	ENST00000589042	NOT_PROVIDED	NA	NA	1	759026	1.31748e-06	stop_gained	HC	NA	FALSE	TRUE	FALSE
2:178576691:G:A	rs878854328	TTN	LIMITED	DEFINITIVE	ENST00000589042	PATHOGENIC/LIKELY_PATHOGENIC	NA	criteria_provided,_multiple_submitters,_no_conflicts	2	759026	2.63496e-06	stop_gained	HC	NA	TRUE	TRUE	FALSE
2:178576703:T:TTTCTC	NA	TTN	LIMITED	DEFINITIVE	ENST00000589042	NOT_PROVIDED	NA	NA	1	759026	1.31748e-06	frameshift_variant	HC	NA	FALSE	TRUE	FALSE
2:178576751:CCA:C	rs869312113	TTN	LIMITED	DEFINITIVE	ENST00000589042	LIKELY_PATHOGENIC	NA	criteria_provided,_multiple_submitters,_no_conflicts	4	759026	5.26991e-06	frameshift_variant	HC	NA	TRUE	TRUE	FALSE
2:178576764:C:T	NA	TTN	LIMITED	DEFINITIVE	ENST00000589042	NOT_PROVIDED	NA	NA	1	759024	1.31748e-06	stop_gained	HC	NA	FALSE	TRUE	FALSE
2:178576822:C:CCTTTT	rs1247353236	TTN	LIMITED	DEFINITIVE	ENST00000589042	LIKELY_PATHOGENIC	NA	criteria_provided,_single_submitter	3	759026	3.95243e-06	frameshift_variant	HC	NA	TRUE	TRUE	FALSE
2:178576823:CA:C	rs1330960948	TTN	LIMITED	DEFINITIVE	ENST00000589042	LIKELY_PATHOGENIC	NA	criteria_provided,_multiple_submitters,_no_conflicts	3	759026	3.95243e-06	frameshift_variant	HC	NA	TRUE	TRUE	FALSE
2:178577010:C:A	rs727503571	TTN	LIMITED	DEFINITIVE	ENST00000589042	LIKELY_PATHOGENIC	NA	criteria_provided,_single_submitter	3	759026	3.95243e-06	stop_gained	HC	NA	TRUE	TRUE	FALSE
2:178577085:G:A	rs794729281	TTN	LIMITED	DEFINITIVE	ENST00000589042	PATHOGENIC/LIKELY_PATHOGENIC	NA	criteria_provided,_multiple_submitters,_no_conflicts	3	759026	3.95243e-06	stop_gained	HC	NA	TRUE	TRUE	FALSE
2:178577120:AT:A	NA	TTN	LIMITED	DEFINITIVE	ENST00000589042	LIKELY_PATHOGENIC	NA	criteria_provided,_single_submitter	0	0	0	frameshift_variant	HC	NA	TRUE	TRUE	FALSE
2:178577602:C:A	NA	TTN	LIMITED	DEFINITIVE	ENST00000589042	NOT_PROVIDED	NA	NA	1	759020	1.31749e-06	stop_gained & splice_region_variant	HC	NA	FALSE	TRUE	FALSE
2:178577603:G:T	NA	TTN	LIMITED	DEFINITIVE	ENST00000589042	PATHOGENIC	NA	criteria_provided,_single_submitter	1	759016	1.3175e-06	stop_gained & splice_region_variant	HC	NA	TRUE	TRUE	FALSE
2:178577666:A:ATTCT	NA	TTN	LIMITED	DEFINITIVE	ENST00000589042	NOT_PROVIDED	NA	NA	1	759026	1.31748e-06	frameshift_variant	HC	NA	FALSE	TRUE	FALSE
2:178577762:C:T	NA	TTN	LIMITED	DEFINITIVE	ENST00000589042	LIKELY_PATHOGENIC	NA	criteria_provided,_single_submitter	1	759026	1.31748e-06	stop_gained	HC	NA	TRUE	TRUE	FALSE
2:178577987:C:T	rs766984722	TTN	LIMITED	DEFINITIVE	ENST00000589042	NOT_PROVIDED	NA	NA	1	759026	1.31748e-06	splice_donor_variant	HC	NA	FALSE	TRUE	FALSE
2:178578039:CA:C	NA	TTN	LIMITED	DEFINITIVE	ENST00000589042	NOT_PROVIDED	NA	NA	1	759026	1.31748e-06	frameshift_variant	HC	NA	FALSE	TRUE	FALSE
2:178578610:C:T	NA	TTN	LIMITED	DEFINITIVE	ENST00000589042	NOT_PROVIDED	NA	NA	1	758966	1.31758e-06	splice_donor_variant	HC	NA	FALSE	TRUE	FALSE
2:178578848:C:A	NA	TTN	LIMITED	DEFINITIVE	ENST00000589042	NOT_PROVIDED	NA	NA	1	759026	1.31748e-06	stop_gained	HC	NA	FALSE	TRUE	FALSE
2:178578958:C:T	NA	TTN	LIMITED	DEFINITIVE	ENST00000589042	NOT_PROVIDED	NA	NA	1	759026	1.31748e-06	stop_gained	HC	NA	FALSE	TRUE	FALSE
2:178579007:CA:C	NA	TTN	LIMITED	DEFINITIVE	ENST00000589042	PATHOGENIC	NA	no_assertion_criteria_provided	2	759026	2.63496e-06	frameshift_variant	HC	NA	TRUE	TRUE	FALSE
2:178579021:TC:T	NA	TTN	LIMITED	DEFINITIVE	ENST00000589042	NOT_PROVIDED	NA	NA	0	0	0	frameshift_variant	HC	NA	FALSE	TRUE	FALSE
2:178579125:AG:A	NA	TTN	LIMITED	DEFINITIVE	ENST00000589042	NOT_PROVIDED	NA	NA	1	759026	1.31748e-06	frameshift_variant	HC	NA	FALSE	TRUE	FALSE
2:178579279:C:T	NA	TTN	LIMITED	DEFINITIVE	ENST00000589042	NOT_PROVIDED	NA	NA	1	759026	1.31748e-06	stop_gained	HC	NA	FALSE	TRUE	FALSE
2:178579362:AG:A	NA	TTN	LIMITED	DEFINITIVE	ENST00000589042	LIKELY_PATHOGENIC	NA	no_assertion_criteria_provided	0	0	0	frameshift_variant	HC	NA	TRUE	TRUE	FALSE
2:178579629:AC:A	NA	TTN	LIMITED	DEFINITIVE	ENST00000589042	NOT_PROVIDED	NA	NA	0	0	0	frameshift_variant	HC	NA	FALSE	TRUE	FALSE
2:178579678:G:A	rs1559490694	TTN	LIMITED	DEFINITIVE	ENST00000589042	LIKELY_PATHOGENIC	NA	criteria_provided,_single_submitter	1	759026	1.31748e-06	stop_gained	HC	NA	TRUE	TRUE	FALSE
2:178579702:G:A	rs574660186	TTN	LIMITED	DEFINITIVE	ENST00000589042	PATHOGENIC/LIKELY_PATHOGENIC	NA	criteria_provided,_multiple_submitters,_no_conflicts	31	759026	4.08418e-05	stop_gained	HC	NA	TRUE	TRUE	FALSE
2:178579775:CT:C	rs794729332	TTN	LIMITED	DEFINITIVE	ENST00000589042	LIKELY_PATHOGENIC	NA	criteria_provided,_multiple_submitters,_no_conflicts	3	759024	3.95244e-06	frameshift_variant	HC	NA	TRUE	TRUE	FALSE
2:178579938:C:T	rs758279518	TTN	LIMITED	DEFINITIVE	ENST00000589042	CONFLICTING_CLASSIFICATIONS_OF_PATHOGENICITY	LIKELY_PATHOGENIC(6)|UNCERTAIN_SIGNIFICANCE(1)	criteria_provided,_conflicting_classifications	9	759026	1.18573e-05	splice_donor_variant	HC	NA	FALSE	TRUE	FALSE
2:178579939:G:A	rs1403485272	TTN	LIMITED	DEFINITIVE	ENST00000589042	PATHOGENIC	NA	criteria_provided,_multiple_submitters,_no_conflicts	0	0	0	stop_gained & splice_region_variant	HC	NA	TRUE	TRUE	FALSE
2:178580008:G:A	rs1200988060	TTN	LIMITED	DEFINITIVE	ENST00000589042	PATHOGENIC	NA	criteria_provided,_multiple_submitters,_no_conflicts	1	759026	1.31748e-06	stop_gained	HC	NA	TRUE	TRUE	FALSE
2:178580083:AC:A	NA	TTN	LIMITED	DEFINITIVE	ENST00000589042	NOT_PROVIDED	NA	NA	1	759024	1.31748e-06	frameshift_variant	HC	NA	FALSE	TRUE	FALSE
2:178580400:ATTTG:A	rs587782986	TTN	LIMITED	DEFINITIVE	ENST00000589042	LIKELY_PATHOGENIC	NA	criteria_provided,_single_submitter	0	0	0	frameshift_variant	HC	NA	TRUE	TRUE	FALSE
2:178580481:CAT:C	NA	TTN	LIMITED	DEFINITIVE	ENST00000589042	NOT_PROVIDED	NA	NA	1	759026	1.31748e-06	frameshift_variant	HC	NA	FALSE	TRUE	FALSE
2:178580549:ACT:A	NA	TTN	LIMITED	DEFINITIVE	ENST00000589042	NOT_PROVIDED	NA	NA	1	759024	1.31748e-06	frameshift_variant	HC	NA	FALSE	TRUE	FALSE
2:178581501:A:C	rs1064794716	TTN	LIMITED	DEFINITIVE	ENST00000589042	LIKELY_PATHOGENIC	NA	criteria_provided,_single_submitter	1	759022	1.31748e-06	stop_gained & splice_region_variant	HC	NA	TRUE	TRUE	FALSE
2:178581597:TCCATC:T	NA	TTN	LIMITED	DEFINITIVE	ENST00000589042	NOT_PROVIDED	NA	NA	1	759024	1.31748e-06	frameshift_variant	HC	NA	FALSE	TRUE	FALSE
2:178581691:C:CG	NA	TTN	LIMITED	DEFINITIVE	ENST00000589042	LIKELY_PATHOGENIC	NA	criteria_provided,_single_submitter	0	0	0	frameshift_variant	HC	NA	TRUE	TRUE	FALSE
2:178581695:A:T	NA	TTN	LIMITED	DEFINITIVE	ENST00000589042	NOT_PROVIDED	NA	NA	1	759026	1.31748e-06	stop_gained	HC	NA	FALSE	TRUE	FALSE
2:178581803:A:T	NA	TTN	LIMITED	DEFINITIVE	ENST00000589042	NOT_PROVIDED	NA	NA	1	759026	1.31748e-06	stop_gained & splice_region_variant	HC	NA	FALSE	TRUE	FALSE
2:178582087:CT:C	NA	TTN	LIMITED	DEFINITIVE	ENST00000589042	NOT_PROVIDED	NA	NA	1	759026	1.31748e-06	frameshift_variant	HC	NA	FALSE	TRUE	FALSE
2:178582295:C:T	NA	TTN	LIMITED	DEFINITIVE	ENST00000589042	NOT_PROVIDED	NA	NA	1	759026	1.31748e-06	splice_donor_variant	HC	NA	FALSE	TRUE	FALSE
2:178582434:CAG:C	NA	TTN	LIMITED	DEFINITIVE	ENST00000589042	LIKELY_PATHOGENIC	NA	no_assertion_criteria_provided	1	759026	1.31748e-06	frameshift_variant	HC	NA	TRUE	TRUE	FALSE
2:178582447:C:T	NA	TTN	LIMITED	DEFINITIVE	ENST00000589042	NOT_PROVIDED	NA	NA	0	0	0	stop_gained	HC	NA	FALSE	TRUE	FALSE
2:178582941:T:TAACA	NA	TTN	LIMITED	DEFINITIVE	ENST00000589042	NOT_PROVIDED	NA	NA	0	0	0	frameshift_variant & splice_region_variant	HC	NA	FALSE	TRUE	FALSE
2:178582955:T:A	NA	TTN	LIMITED	DEFINITIVE	ENST00000589042	NOT_PROVIDED	NA	NA	1	759026	1.31748e-06	stop_gained	HC	NA	FALSE	TRUE	FALSE
2:178583606:C:G	NA	TTN	LIMITED	DEFINITIVE	ENST00000589042	NOT_PROVIDED	NA	NA	1	759022	1.31748e-06	splice_donor_variant	HC	NA	FALSE	TRUE	FALSE
2:178583643:C:A	NA	TTN	LIMITED	DEFINITIVE	ENST00000589042	NOT_PROVIDED	NA	NA	1	759026	1.31748e-06	stop_gained	HC	NA	FALSE	TRUE	FALSE
2:178583733:C:A	NA	TTN	LIMITED	DEFINITIVE	ENST00000589042	NOT_PROVIDED	NA	NA	1	759026	1.31748e-06	stop_gained	HC	NA	FALSE	TRUE	FALSE
2:178583782:AG:A	NA	TTN	LIMITED	DEFINITIVE	ENST00000589042	NOT_PROVIDED	NA	NA	1	759026	1.31748e-06	frameshift_variant	HC	NA	FALSE	TRUE	FALSE
2:178583803:G:GA	NA	TTN	LIMITED	DEFINITIVE	ENST00000589042	NOT_PROVIDED	NA	NA	2	759026	2.63496e-06	frameshift_variant	HC	NA	FALSE	TRUE	FALSE
2:178584337:GT:G	NA	TTN	LIMITED	DEFINITIVE	ENST00000589042	NOT_PROVIDED	NA	NA	1	759026	1.31748e-06	frameshift_variant	HC	NA	FALSE	TRUE	FALSE
2:178584519:C:CA	NA	TTN	LIMITED	DEFINITIVE	ENST00000589042	NOT_PROVIDED	NA	NA	0	0	0	frameshift_variant	HC	NA	FALSE	TRUE	FALSE
2:178584552:G:A	rs794729280	TTN	LIMITED	DEFINITIVE	ENST00000589042	PATHOGENIC/LIKELY_PATHOGENIC	NA	criteria_provided,_multiple_submitters,_no_conflicts	1	759024	1.31748e-06	stop_gained	HC	NA	TRUE	TRUE	FALSE
2:178584714:A:AAATGCCAAATCTGT	NA	TTN	LIMITED	DEFINITIVE	ENST00000589042	NOT_PROVIDED	NA	NA	1	759026	1.31748e-06	frameshift_variant	HC	NA	FALSE	TRUE	FALSE
2:178584726:G:A	rs1432889079	TTN	LIMITED	DEFINITIVE	ENST00000589042	LIKELY_PATHOGENIC	NA	criteria_provided,_multiple_submitters,_no_conflicts	5	759024	6.58741e-06	stop_gained	HC	NA	TRUE	TRUE	FALSE
2:178584831:G:A	rs767011515	TTN	LIMITED	DEFINITIVE	ENST00000589042	LIKELY_PATHOGENIC	NA	criteria_provided,_multiple_submitters,_no_conflicts	2	759026	2.63496e-06	stop_gained	HC	NA	TRUE	TRUE	FALSE
2:178585227:T:TC	NA	TTN	LIMITED	DEFINITIVE	ENST00000589042	NOT_PROVIDED	NA	NA	0	0	0	frameshift_variant	HC	NA	FALSE	TRUE	FALSE
2:178585228:C:A	NA	TTN	LIMITED	DEFINITIVE	ENST00000589042	LIKELY_PATHOGENIC	NA	criteria_provided,_single_submitter	0	0	0	stop_gained	HC	NA	TRUE	TRUE	FALSE
2:178585291:G:A	rs768345594	TTN	LIMITED	DEFINITIVE	ENST00000589042	PATHOGENIC/LIKELY_PATHOGENIC	NA	criteria_provided,_multiple_submitters,_no_conflicts	3	759024	3.95244e-06	stop_gained	HC	NA	TRUE	TRUE	FALSE
2:178586656:C:T	NA	TTN	LIMITED	DEFINITIVE	ENST00000589042	LIKELY_PATHOGENIC	NA	criteria_provided,_multiple_submitters,_no_conflicts	1	759024	1.31748e-06	stop_gained	HC	NA	TRUE	TRUE	FALSE
2:178586778:C:CT	NA	TTN	LIMITED	DEFINITIVE	ENST00000589042	NOT_PROVIDED	NA	NA	1	759026	1.31748e-06	frameshift_variant	HC	NA	FALSE	TRUE	FALSE
2:178586802:GC:G	rs1576018303	TTN	LIMITED	DEFINITIVE	ENST00000589042	LIKELY_PATHOGENIC	NA	criteria_provided,_multiple_submitters,_no_conflicts	7	759026	9.22235e-06	frameshift_variant	HC	NA	TRUE	TRUE	FALSE
2:178587173:A:C	rs1161735211	TTN	LIMITED	DEFINITIVE	ENST00000589042	PATHOGENIC	NA	criteria_provided,_single_submitter	2	759026	2.63496e-06	stop_gained	HC	NA	TRUE	TRUE	FALSE
2:178587585:C:A	NA	TTN	LIMITED	DEFINITIVE	ENST00000589042	NOT_PROVIDED	NA	NA	1	759026	1.31748e-06	stop_gained	HC	NA	FALSE	TRUE	FALSE
2:178587708:G:A	rs764243269	TTN	LIMITED	DEFINITIVE	ENST00000589042	PATHOGENIC/LIKELY_PATHOGENIC	NA	criteria_provided,_multiple_submitters,_no_conflicts	0	0	0	stop_gained	HC	NA	TRUE	TRUE	FALSE
2:178587955:ACTTGGTTTTGGGCACACAC:A	NA	TTN	LIMITED	DEFINITIVE	ENST00000589042	NOT_PROVIDED	NA	NA	0	0	0	frameshift_variant	HC	NA	FALSE	TRUE	FALSE
2:178587960:GT:G	NA	TTN	LIMITED	DEFINITIVE	ENST00000589042	NOT_PROVIDED	NA	NA	2	759026	2.63496e-06	frameshift_variant	HC	NA	FALSE	TRUE	FALSE
2:178588087:ATTTTT:A	NA	TTN	LIMITED	DEFINITIVE	ENST00000589042	NOT_PROVIDED	NA	NA	2	758988	2.63509e-06	frameshift_variant	HC	NA	FALSE	TRUE	FALSE
2:178588200:G:GGTTGGTGT	NA	TTN	LIMITED	DEFINITIVE	ENST00000589042	NOT_PROVIDED	NA	NA	1	759026	1.31748e-06	frameshift_variant	HC	NA	FALSE	TRUE	FALSE
2:178588628:CA:C	NA	TTN	LIMITED	DEFINITIVE	ENST00000589042	LIKELY_PATHOGENIC	NA	criteria_provided,_single_submitter	0	0	0	frameshift_variant	HC	NA	TRUE	TRUE	FALSE
2:178588652:CT:C	NA	TTN	LIMITED	DEFINITIVE	ENST00000589042	NOT_PROVIDED	NA	NA	1	759024	1.31748e-06	frameshift_variant	HC	NA	FALSE	TRUE	FALSE
2:178588700:G:A	rs368452607	TTN	LIMITED	DEFINITIVE	ENST00000589042	LIKELY_PATHOGENIC	NA	criteria_provided,_multiple_submitters,_no_conflicts	8	759026	1.05398e-05	stop_gained	HC	NA	TRUE	TRUE	FALSE
2:178588815:T:TG	rs876657666	TTN	LIMITED	DEFINITIVE	ENST00000589042	LIKELY_PATHOGENIC	NA	criteria_provided,_multiple_submitters,_no_conflicts	2	759026	2.63496e-06	frameshift_variant	HC	NA	TRUE	TRUE	FALSE
2:178588835:G:GT	NA	TTN	LIMITED	DEFINITIVE	ENST00000589042	NOT_PROVIDED	NA	NA	0	0	0	frameshift_variant	HC	NA	FALSE	TRUE	FALSE
2:178588883:GC:G	NA	TTN	LIMITED	DEFINITIVE	ENST00000589042	NOT_PROVIDED	NA	NA	1	759026	1.31748e-06	frameshift_variant	HC	NA	FALSE	TRUE	FALSE
2:178589076:AACAGTAC:A	NA	TTN	LIMITED	DEFINITIVE	ENST00000589042	LIKELY_PATHOGENIC	NA	criteria_provided,_single_submitter	3	759026	3.95243e-06	frameshift_variant	HC	NA	TRUE	TRUE	FALSE
2:178589199:A:C	NA	TTN	LIMITED	DEFINITIVE	ENST00000589042	LIKELY_PATHOGENIC	NA	criteria_provided,_single_submitter	1	759026	1.31748e-06	stop_gained	HC	NA	TRUE	TRUE	FALSE
2:178589219:G:A	rs757231565	TTN	LIMITED	DEFINITIVE	ENST00000589042	CONFLICTING_CLASSIFICATIONS_OF_PATHOGENICITY	PATHOGENIC(2)|LIKELY_PATHOGENIC(1)|UNCERTAIN_SIGNIFICANCE(1)	criteria_provided,_conflicting_classifications	2	759026	2.63496e-06	stop_gained	HC	NA	FALSE	TRUE	FALSE
2:178589370:GTC:G	NA	TTN	LIMITED	DEFINITIVE	ENST00000589042	NOT_PROVIDED	NA	NA	2	759026	2.63496e-06	frameshift_variant	HC	NA	FALSE	TRUE	FALSE
2:178589395:C:T	rs786205541	TTN	LIMITED	DEFINITIVE	ENST00000589042	LIKELY_PATHOGENIC	NA	criteria_provided,_single_submitter	0	0	0	missense_variant	NA	NA	TRUE	FALSE	FALSE
2:178589463:CCAGT:C	NA	TTN	LIMITED	DEFINITIVE	ENST00000589042	NOT_PROVIDED	NA	NA	1	759026	1.31748e-06	frameshift_variant	HC	NA	FALSE	TRUE	FALSE
2:178589487:CTTTG:C	NA	TTN	LIMITED	DEFINITIVE	ENST00000589042	NOT_PROVIDED	NA	NA	1	759026	1.31748e-06	frameshift_variant	HC	NA	FALSE	TRUE	FALSE
2:178589621:AC:A	NA	TTN	LIMITED	DEFINITIVE	ENST00000589042	NOT_PROVIDED	NA	NA	1	759026	1.31748e-06	frameshift_variant	HC	NA	FALSE	TRUE	FALSE
2:178589675:A:AT	NA	TTN	LIMITED	DEFINITIVE	ENST00000589042	NOT_PROVIDED	NA	NA	0	0	0	frameshift_variant	HC	NA	FALSE	TRUE	FALSE
2:178589849:G:A	rs72646846	TTN	LIMITED	DEFINITIVE	ENST00000589042	PATHOGENIC/LIKELY_PATHOGENIC	NA	criteria_provided,_multiple_submitters,_no_conflicts	2	759026	2.63496e-06	stop_gained	HC	NA	TRUE	TRUE	FALSE
2:178589888:G:A	NA	TTN	LIMITED	DEFINITIVE	ENST00000589042	NOT_PROVIDED	NA	NA	3	759026	3.95243e-06	stop_gained	HC	NA	FALSE	TRUE	FALSE
2:178589966:TAC:T	rs1264036094	TTN	LIMITED	DEFINITIVE	ENST00000589042	LIKELY_PATHOGENIC	NA	criteria_provided,_single_submitter	1	759026	1.31748e-06	frameshift_variant	HC	NA	TRUE	TRUE	FALSE
2:178589975:C:A	NA	TTN	LIMITED	DEFINITIVE	ENST00000589042	NOT_PROVIDED	NA	NA	1	759026	1.31748e-06	stop_gained	HC	NA	FALSE	TRUE	FALSE
2:178590170:G:A	rs794729278	TTN	LIMITED	DEFINITIVE	ENST00000589042	PATHOGENIC/LIKELY_PATHOGENIC	NA	criteria_provided,_multiple_submitters,_no_conflicts	3	759026	3.95243e-06	stop_gained	HC	NA	TRUE	TRUE	FALSE
2:178590230:G:A	rs869312112	TTN	LIMITED	DEFINITIVE	ENST00000589042	PATHOGENIC/LIKELY_PATHOGENIC	NA	criteria_provided,_multiple_submitters,_no_conflicts	1	759026	1.31748e-06	stop_gained	HC	NA	TRUE	TRUE	FALSE
2:178590260:T:A	NA	TTN	LIMITED	DEFINITIVE	ENST00000589042	NOT_PROVIDED	NA	NA	3	759026	3.95243e-06	stop_gained	HC	NA	FALSE	TRUE	FALSE
2:178590277:C:T	rs748693257	TTN	LIMITED	DEFINITIVE	ENST00000589042	LIKELY_PATHOGENIC	NA	no_assertion_criteria_provided	23	759026	3.0302e-05	missense_variant	NA	NA	TRUE	FALSE	FALSE
2:178590494:G:A	NA	TTN	LIMITED	DEFINITIVE	ENST00000589042	NOT_PROVIDED	NA	NA	1	759026	1.31748e-06	stop_gained	HC	NA	FALSE	TRUE	FALSE
2:178590701:CAT:C	NA	TTN	LIMITED	DEFINITIVE	ENST00000589042	NOT_PROVIDED	NA	NA	1	759026	1.31748e-06	frameshift_variant	HC	NA	FALSE	TRUE	FALSE
2:178590762:G:GTT	NA	TTN	LIMITED	DEFINITIVE	ENST00000589042	LIKELY_PATHOGENIC	NA	criteria_provided,_single_submitter	1	759026	1.31748e-06	frameshift_variant	HC	NA	TRUE	TRUE	FALSE
2:178590974:T:A	NA	TTN	LIMITED	DEFINITIVE	ENST00000589042	NOT_PROVIDED	NA	NA	1	759026	1.31748e-06	stop_gained	HC	NA	FALSE	TRUE	FALSE
2:178590992:G:A	rs1057522256	TTN	LIMITED	DEFINITIVE	ENST00000589042	PATHOGENIC/LIKELY_PATHOGENIC	NA	criteria_provided,_multiple_submitters,_no_conflicts	1	759026	1.31748e-06	stop_gained	HC	NA	TRUE	TRUE	FALSE
2:178591014:CT:C	NA	TTN	LIMITED	DEFINITIVE	ENST00000589042	NOT_PROVIDED	NA	NA	2	759026	2.63496e-06	frameshift_variant	HC	NA	FALSE	TRUE	FALSE
2:178591043:T:TA	rs797044692	TTN	LIMITED	DEFINITIVE	ENST00000589042	LIKELY_PATHOGENIC	NA	criteria_provided,_multiple_submitters,_no_conflicts	0	0	0	frameshift_variant	HC	NA	TRUE	TRUE	FALSE
2:178591230:ATGTACGGCTACTGTTT:A	NA	TTN	LIMITED	DEFINITIVE	ENST00000589042	NOT_PROVIDED	NA	NA	0	0	0	frameshift_variant	HC	NA	FALSE	TRUE	FALSE
2:178591247:T:TGCTACCGGCTGCATTGGAAACTGTGATTTGATATTCCCCA	NA	TTN	LIMITED	DEFINITIVE	ENST00000589042	NOT_PROVIDED	NA	NA	2	759026	2.63496e-06	stop_gained & frameshift_variant	HC	NA	FALSE	TRUE	FALSE
2:178591268:CTG:C	NA	TTN	LIMITED	DEFINITIVE	ENST00000589042	LIKELY_PATHOGENIC	NA	criteria_provided,_multiple_submitters,_no_conflicts	1	759026	1.31748e-06	frameshift_variant	HC	NA	TRUE	TRUE	FALSE
2:178591370:TCTCA:T	NA	TTN	LIMITED	DEFINITIVE	ENST00000589042	NOT_PROVIDED	NA	NA	2	759026	2.63496e-06	frameshift_variant	HC	NA	FALSE	TRUE	FALSE
2:178591418:T:A	rs1553644307	TTN	LIMITED	DEFINITIVE	ENST00000589042	PATHOGENIC/LIKELY_PATHOGENIC	NA	criteria_provided,_multiple_submitters,_no_conflicts	4	759026	5.26991e-06	stop_gained	HC	NA	TRUE	TRUE	FALSE
2:178591458:C:CT	NA	TTN	LIMITED	DEFINITIVE	ENST00000589042	NOT_PROVIDED	NA	NA	1	759026	1.31748e-06	frameshift_variant	HC	NA	FALSE	TRUE	FALSE
2:178591466:CT:C	NA	TTN	LIMITED	DEFINITIVE	ENST00000589042	LIKELY_PATHOGENIC	NA	criteria_provided,_single_submitter	3	759026	3.95243e-06	frameshift_variant	HC	NA	TRUE	TRUE	FALSE
2:178591695:G:A	NA	TTN	LIMITED	DEFINITIVE	ENST00000589042	LIKELY_PATHOGENIC	NA	no_assertion_criteria_provided	0	0	0	stop_gained	HC	NA	TRUE	TRUE	FALSE
2:178591719:C:CT	NA	TTN	LIMITED	DEFINITIVE	ENST00000589042	LIKELY_PATHOGENIC	NA	criteria_provided,_single_submitter	1	759026	1.31748e-06	frameshift_variant	HC	NA	TRUE	TRUE	FALSE
2:178591719:C:CTAAG	NA	TTN	LIMITED	DEFINITIVE	ENST00000589042	NOT_PROVIDED	NA	NA	1	759026	1.31748e-06	frameshift_variant	HC	NA	FALSE	TRUE	FALSE
2:178591977:C:T	rs553526525	TTN	LIMITED	DEFINITIVE	ENST00000589042	PATHOGENIC	NA	criteria_provided,_multiple_submitters,_no_conflicts	1	759026	1.31748e-06	splice_donor_variant	HC	NA	TRUE	TRUE	FALSE
2:178592029:G:GTCCATAC	NA	TTN	LIMITED	DEFINITIVE	ENST00000589042	NOT_PROVIDED	NA	NA	1	759026	1.31748e-06	frameshift_variant	HC	NA	FALSE	TRUE	FALSE
2:178592161:C:A	NA	TTN	LIMITED	DEFINITIVE	ENST00000589042	NOT_PROVIDED	NA	NA	1	759026	1.31748e-06	stop_gained	HC	NA	FALSE	TRUE	FALSE
2:178592219:G:T	NA	TTN	LIMITED	DEFINITIVE	ENST00000589042	NOT_PROVIDED	NA	NA	1	759026	1.31748e-06	stop_gained	HC	NA	FALSE	TRUE	FALSE
2:178592378:C:G	NA	TTN	LIMITED	DEFINITIVE	ENST00000589042	NOT_PROVIDED	NA	NA	1	759022	1.31748e-06	splice_donor_variant	HC	NA	FALSE	TRUE	FALSE
2:178592401:GAC:G	NA	TTN	LIMITED	DEFINITIVE	ENST00000589042	LIKELY_PATHOGENIC	NA	criteria_provided,_single_submitter	0	0	0	frameshift_variant	HC	NA	TRUE	TRUE	FALSE
2:178592430:C:CTG	NA	TTN	LIMITED	DEFINITIVE	ENST00000589042	NOT_PROVIDED	NA	NA	3	759026	3.95243e-06	frameshift_variant	HC	NA	FALSE	TRUE	FALSE
2:178592602:AC:A	rs1064793367	TTN	LIMITED	DEFINITIVE	ENST00000589042	LIKELY_PATHOGENIC	NA	criteria_provided,_multiple_submitters,_no_conflicts	0	0	0	frameshift_variant	HC	NA	TRUE	TRUE	FALSE
2:178592637:CATCAAGA:C	NA	TTN	LIMITED	DEFINITIVE	ENST00000589042	NOT_PROVIDED	NA	NA	1	759026	1.31748e-06	frameshift_variant	HC	NA	FALSE	TRUE	FALSE
2:178592652:CA:C	rs869312111	TTN	LIMITED	DEFINITIVE	ENST00000589042	LIKELY_PATHOGENIC	NA	criteria_provided,_single_submitter	3	759026	3.95243e-06	frameshift_variant	HC	NA	TRUE	TRUE	FALSE
2:178592652:CAG:C	rs886039027	TTN	LIMITED	DEFINITIVE	ENST00000589042	PATHOGENIC/LIKELY_PATHOGENIC	NA	criteria_provided,_multiple_submitters,_no_conflicts	2	759026	2.63496e-06	frameshift_variant	HC	NA	TRUE	TRUE	FALSE
2:178592913:AC:A	rs397517643	TTN	LIMITED	DEFINITIVE	ENST00000589042	PATHOGENIC/LIKELY_PATHOGENIC	NA	criteria_provided,_multiple_submitters,_no_conflicts	1	759026	1.31748e-06	frameshift_variant	HC	NA	TRUE	TRUE	FALSE
2:178592916:CAG:C	rs752948913	TTN	LIMITED	DEFINITIVE	ENST00000589042	LIKELY_PATHOGENIC	NA	criteria_provided,_multiple_submitters,_no_conflicts	3	759026	3.95243e-06	frameshift_variant	HC	NA	TRUE	TRUE	FALSE
2:178592967:C:A	NA	TTN	LIMITED	DEFINITIVE	ENST00000589042	NOT_PROVIDED	NA	NA	1	759026	1.31748e-06	stop_gained	HC	NA	FALSE	TRUE	FALSE
2:178593015:G:A	rs1455094077	TTN	LIMITED	DEFINITIVE	ENST00000589042	NOT_PROVIDED	NA	NA	1	759026	1.31748e-06	stop_gained	HC	NA	FALSE	TRUE	FALSE
2:178593172:C:A	NA	TTN	LIMITED	DEFINITIVE	ENST00000589042	NOT_PROVIDED	NA	NA	1	759016	1.3175e-06	splice_donor_variant	HC	NA	FALSE	TRUE	FALSE
2:178593338:G:A	rs1553649171	TTN	LIMITED	DEFINITIVE	ENST00000589042	PATHOGENIC/LIKELY_PATHOGENIC	NA	criteria_provided,_multiple_submitters,_no_conflicts	3	759024	3.95244e-06	stop_gained	HC	NA	TRUE	TRUE	FALSE
2:178593612:CTT:C	NA	TTN	LIMITED	DEFINITIVE	ENST00000589042	NOT_PROVIDED	NA	NA	1	759026	1.31748e-06	frameshift_variant	HC	NA	FALSE	TRUE	FALSE
2:178593654:TC:T	NA	TTN	LIMITED	DEFINITIVE	ENST00000589042	NOT_PROVIDED	NA	NA	1	759026	1.31748e-06	frameshift_variant	HC	NA	FALSE	TRUE	FALSE
2:178593659:TC:T	NA	TTN	LIMITED	DEFINITIVE	ENST00000589042	NOT_PROVIDED	NA	NA	1	759026	1.31748e-06	frameshift_variant	HC	NA	FALSE	TRUE	FALSE
2:178593801:GA:G	NA	TTN	LIMITED	DEFINITIVE	ENST00000589042	NOT_PROVIDED	NA	NA	0	0	0	frameshift_variant	HC	NA	FALSE	TRUE	FALSE
2:178593803:GA:G	NA	TTN	LIMITED	DEFINITIVE	ENST00000589042	NOT_PROVIDED	NA	NA	0	0	0	frameshift_variant	HC	NA	FALSE	TRUE	FALSE
2:178593959:AC:A	NA	TTN	LIMITED	DEFINITIVE	ENST00000589042	NOT_PROVIDED	NA	NA	1	759026	1.31748e-06	splice_donor_variant	HC	NA	FALSE	TRUE	FALSE
2:178594038:G:C	NA	TTN	LIMITED	DEFINITIVE	ENST00000589042	NOT_PROVIDED	NA	NA	1	759026	1.31748e-06	stop_gained	HC	NA	FALSE	TRUE	FALSE
2:178594198:G:A	rs768073446	TTN	LIMITED	DEFINITIVE	ENST00000589042	CONFLICTING_CLASSIFICATIONS_OF_PATHOGENICITY	LIKELY_PATHOGENIC(2)|UNCERTAIN_SIGNIFICANCE(2)	criteria_provided,_conflicting_classifications	0	0	0	stop_gained	HC	NA	FALSE	TRUE	FALSE
2:178594386:G:GT	NA	TTN	LIMITED	DEFINITIVE	ENST00000589042	NOT_PROVIDED	NA	NA	1	759024	1.31748e-06	frameshift_variant	HC	NA	FALSE	TRUE	FALSE
2:178594458:CAG:C	rs775987050	TTN	LIMITED	DEFINITIVE	ENST00000589042	NOT_PROVIDED	NA	NA	1	759026	1.31748e-06	frameshift_variant	HC	NA	FALSE	TRUE	FALSE
2:178594498:GT:G	rs397517633	TTN	LIMITED	DEFINITIVE	ENST00000589042	LIKELY_PATHOGENIC	NA	criteria_provided,_multiple_submitters,_no_conflicts	2	759026	2.63496e-06	frameshift_variant	HC	NA	TRUE	TRUE	FALSE
2:178595506:C:T	rs397517631	TTN	LIMITED	DEFINITIVE	ENST00000589042	UNCERTAIN_SIGNIFICANCE	NA	criteria_provided,_multiple_submitters,_no_conflicts	2	758912	2.63535e-06	splice_donor_variant	HC	NA	FALSE	TRUE	FALSE
2:178595585:G:A	rs794729275	TTN	LIMITED	DEFINITIVE	ENST00000589042	PATHOGENIC/LIKELY_PATHOGENIC	NA	criteria_provided,_multiple_submitters,_no_conflicts	1	759026	1.31748e-06	stop_gained	HC	NA	TRUE	TRUE	FALSE
2:178595623:GT:G	NA	TTN	LIMITED	DEFINITIVE	ENST00000589042	NOT_PROVIDED	NA	NA	1	759026	1.31748e-06	frameshift_variant	HC	NA	FALSE	TRUE	FALSE
2:178595636:G:A	NA	TTN	LIMITED	DEFINITIVE	ENST00000589042	PATHOGENIC/LIKELY_PATHOGENIC	NA	criteria_provided,_multiple_submitters,_no_conflicts	4	759026	5.26991e-06	stop_gained	HC	NA	TRUE	TRUE	FALSE
2:178597751:G:A	rs72646831	TTN	LIMITED	DEFINITIVE	ENST00000589042	PATHOGENIC/LIKELY_PATHOGENIC	NA	criteria_provided,_multiple_submitters,_no_conflicts	2	759026	2.63496e-06	stop_gained	HC	NA	TRUE	TRUE	FALSE
2:178598505:C:T	rs776889100	TTN	LIMITED	DEFINITIVE	ENST00000589042	NOT_PROVIDED	NA	NA	2	759026	2.63496e-06	splice_donor_variant	HC	NA	FALSE	TRUE	FALSE
2:178598617:C:T	NA	TTN	LIMITED	DEFINITIVE	ENST00000589042	NOT_PROVIDED	NA	NA	1	759024	1.31748e-06	stop_gained	HC	NA	FALSE	TRUE	FALSE
2:178598856:CA:C	rs794729392	TTN	LIMITED	DEFINITIVE	ENST00000589042	PATHOGENIC/LIKELY_PATHOGENIC	NA	criteria_provided,_multiple_submitters,_no_conflicts	1	759026	1.31748e-06	frameshift_variant	HC	NA	TRUE	TRUE	FALSE
2:178598904:G:A	rs72646828	TTN	LIMITED	DEFINITIVE	ENST00000589042	PATHOGENIC/LIKELY_PATHOGENIC	NA	criteria_provided,_multiple_submitters,_no_conflicts	1	759026	1.31748e-06	stop_gained	HC	NA	TRUE	TRUE	FALSE
2:178598919:ATC:A	NA	TTN	LIMITED	DEFINITIVE	ENST00000589042	NOT_PROVIDED	NA	NA	1	759024	1.31748e-06	frameshift_variant	HC	NA	FALSE	TRUE	FALSE
2:178598927:G:C	NA	TTN	LIMITED	DEFINITIVE	ENST00000589042	NOT_PROVIDED	NA	NA	1	759026	1.31748e-06	stop_gained	HC	NA	FALSE	TRUE	FALSE
2:178598951:C:T	NA	TTN	LIMITED	DEFINITIVE	ENST00000589042	LIKELY_PATHOGENIC	NA	criteria_provided,_multiple_submitters,_no_conflicts	1	759026	1.31748e-06	stop_gained	HC	NA	TRUE	TRUE	FALSE
2:178598968:AG:A	rs1553663867	TTN	LIMITED	DEFINITIVE	ENST00000589042	LIKELY_PATHOGENIC	NA	criteria_provided,_multiple_submitters,_no_conflicts	4	759024	5.26993e-06	frameshift_variant	HC	NA	TRUE	TRUE	FALSE
2:178598977:A:AT	rs397517626	TTN	LIMITED	DEFINITIVE	ENST00000589042	LIKELY_PATHOGENIC	NA	criteria_provided,_multiple_submitters,_no_conflicts	5	759026	6.58739e-06	frameshift_variant	HC	NA	TRUE	TRUE	FALSE
2:178599030:T:TA	NA	TTN	LIMITED	DEFINITIVE	ENST00000589042	LIKELY_PATHOGENIC	NA	criteria_provided,_single_submitter	0	0	0	frameshift_variant	HC	NA	TRUE	TRUE	FALSE
2:178599145:C:T	rs397517624	TTN	LIMITED	DEFINITIVE	ENST00000589042	LIKELY_PATHOGENIC	NA	criteria_provided,_multiple_submitters,_no_conflicts	3	759026	3.95243e-06	splice_donor_variant	HC	NA	TRUE	TRUE	FALSE
2:178599221:G:A	rs745376275	TTN	LIMITED	DEFINITIVE	ENST00000589042	PATHOGENIC/LIKELY_PATHOGENIC	NA	criteria_provided,_multiple_submitters,_no_conflicts	1	759022	1.31748e-06	stop_gained	HC	NA	TRUE	TRUE	FALSE
2:178599242:CT:C	NA	TTN	LIMITED	DEFINITIVE	ENST00000589042	NOT_PROVIDED	NA	NA	0	0	0	frameshift_variant	HC	NA	FALSE	TRUE	FALSE
2:178599392:G:A	NA	TTN	LIMITED	DEFINITIVE	ENST00000589042	LIKELY_PATHOGENIC	NA	criteria_provided,_single_submitter	0	0	0	stop_gained	HC	NA	TRUE	TRUE	FALSE
2:178599566:GTCTCA:G	rs1559669161	TTN	LIMITED	DEFINITIVE	ENST00000589042	LIKELY_PATHOGENIC	NA	criteria_provided,_single_submitter	1	759026	1.31748e-06	frameshift_variant	HC	NA	TRUE	TRUE	FALSE
2:178600932:G:A	rs764985774	TTN	LIMITED	DEFINITIVE	ENST00000589042	LIKELY_PATHOGENIC	NA	criteria_provided,_multiple_submitters,_no_conflicts	2	759026	2.63496e-06	stop_gained	HC	NA	TRUE	TRUE	FALSE
2:178601002:G:T	NA	TTN	LIMITED	DEFINITIVE	ENST00000589042	NOT_PROVIDED	NA	NA	1	759026	1.31748e-06	stop_gained	HC	NA	FALSE	TRUE	FALSE
2:178601419:C:T	NA	TTN	LIMITED	DEFINITIVE	ENST00000589042	LIKELY_PATHOGENIC	NA	criteria_provided,_single_submitter	2	759026	2.63496e-06	stop_gained	HC	NA	TRUE	TRUE	FALSE
2:178601500:TG:T	NA	TTN	LIMITED	DEFINITIVE	ENST00000589042	NOT_PROVIDED	NA	NA	1	759026	1.31748e-06	frameshift_variant	HC	NA	FALSE	TRUE	FALSE
2:178601739:G:A	rs1440093502	TTN	LIMITED	DEFINITIVE	ENST00000589042	PATHOGENIC	NA	criteria_provided,_multiple_submitters,_no_conflicts	3	759026	3.95243e-06	stop_gained	HC	NA	TRUE	TRUE	FALSE
2:178601762:ACT:A	NA	TTN	LIMITED	DEFINITIVE	ENST00000589042	NOT_PROVIDED	NA	NA	0	0	0	frameshift_variant	HC	NA	FALSE	TRUE	FALSE
2:178601881:C:T	NA	TTN	LIMITED	DEFINITIVE	ENST00000589042	NOT_PROVIDED	NA	NA	0	0	0	splice_donor_variant	HC	NA	FALSE	TRUE	FALSE
2:178602477:CA:C	NA	TTN	LIMITED	DEFINITIVE	ENST00000589042	NOT_PROVIDED	NA	NA	1	759024	1.31748e-06	frameshift_variant	HC	NA	FALSE	TRUE	FALSE
2:178604051:A:C	rs397517620	TTN	LIMITED	DEFINITIVE	ENST00000589042	LIKELY_PATHOGENIC	NA	criteria_provided,_single_submitter	1	759026	1.31748e-06	stop_gained	HC	NA	TRUE	TRUE	FALSE
2:178604121:G:GGAGTCCAGCTCACTAGCATTGATCCTTTGGT	NA	TTN	LIMITED	DEFINITIVE	ENST00000589042	NOT_PROVIDED	NA	NA	2	759026	2.63496e-06	frameshift_variant	HC	NA	FALSE	TRUE	FALSE
2:178604186:A:AG	NA	TTN	LIMITED	DEFINITIVE	ENST00000589042	NOT_PROVIDED	NA	NA	1	759024	1.31748e-06	frameshift_variant	HC	NA	FALSE	TRUE	FALSE
2:178604215:C:CT	NA	TTN	LIMITED	DEFINITIVE	ENST00000589042	NOT_PROVIDED	NA	NA	2	759026	2.63496e-06	frameshift_variant	HC	NA	FALSE	TRUE	FALSE
2:178604269:G:A	rs747236787	TTN	LIMITED	DEFINITIVE	ENST00000589042	LIKELY_PATHOGENIC	NA	criteria_provided,_multiple_submitters,_no_conflicts	0	0	0	stop_gained	HC	NA	TRUE	TRUE	FALSE
2:178604293:T:TAA	NA	TTN	LIMITED	DEFINITIVE	ENST00000589042	LIKELY_PATHOGENIC	NA	criteria_provided,_single_submitter	1	759024	1.31748e-06	frameshift_variant	HC	NA	TRUE	TRUE	FALSE
2:178604829:T:TCC	NA	TTN	LIMITED	DEFINITIVE	ENST00000589042	NOT_PROVIDED	NA	NA	1	759026	1.31748e-06	frameshift_variant	HC	NA	FALSE	TRUE	FALSE
2:178605040:G:GT	NA	TTN	LIMITED	DEFINITIVE	ENST00000589042	NOT_PROVIDED	NA	NA	0	0	0	frameshift_variant	HC	NA	FALSE	TRUE	FALSE
2:178605056:CT:C	NA	TTN	LIMITED	DEFINITIVE	ENST00000589042	NOT_PROVIDED	NA	NA	1	759026	1.31748e-06	frameshift_variant	HC	NA	FALSE	TRUE	FALSE
2:178605064:TC:T	rs794729325	TTN	LIMITED	DEFINITIVE	ENST00000589042	PATHOGENIC/LIKELY_PATHOGENIC	NA	criteria_provided,_multiple_submitters,_no_conflicts	2	759026	2.63496e-06	frameshift_variant	HC	NA	TRUE	TRUE	FALSE
2:178605110:G:A	rs1553682168	TTN	LIMITED	DEFINITIVE	ENST00000589042	PATHOGENIC/LIKELY_PATHOGENIC	NA	criteria_provided,_multiple_submitters,_no_conflicts	2	759024	2.63496e-06	stop_gained	HC	NA	TRUE	TRUE	FALSE
2:178605159:TAC:T	NA	TTN	LIMITED	DEFINITIVE	ENST00000589042	NOT_PROVIDED	NA	NA	1	759026	1.31748e-06	frameshift_variant	HC	NA	FALSE	TRUE	FALSE
2:178605263:G:A	NA	TTN	LIMITED	DEFINITIVE	ENST00000589042	LIKELY_PATHOGENIC	NA	criteria_provided,_single_submitter	1	759026	1.31748e-06	stop_gained	HC	NA	TRUE	TRUE	FALSE
2:178605282:AAT:A	NA	TTN	LIMITED	DEFINITIVE	ENST00000589042	NOT_PROVIDED	NA	NA	0	0	0	frameshift_variant	HC	NA	FALSE	TRUE	FALSE
2:178605426:G:GA	NA	TTN	LIMITED	DEFINITIVE	ENST00000589042	NOT_PROVIDED	NA	NA	0	0	0	frameshift_variant	HC	NA	FALSE	TRUE	FALSE
2:178605552:G:A	rs753333359	TTN	LIMITED	DEFINITIVE	ENST00000589042	PATHOGENIC/LIKELY_PATHOGENIC	NA	criteria_provided,_multiple_submitters,_no_conflicts	2	759026	2.63496e-06	stop_gained	HC	NA	TRUE	TRUE	FALSE
2:178607208:GC:G	rs794729324	TTN	LIMITED	DEFINITIVE	ENST00000589042	PATHOGENIC/LIKELY_PATHOGENIC	NA	criteria_provided,_multiple_submitters,_no_conflicts	2	759026	2.63496e-06	frameshift_variant	HC	NA	TRUE	TRUE	FALSE
2:178607247:C:T	rs794729273	TTN	LIMITED	DEFINITIVE	ENST00000589042	PATHOGENIC/LIKELY_PATHOGENIC	NA	criteria_provided,_multiple_submitters,_no_conflicts	2	759026	2.63496e-06	stop_gained	HC	NA	TRUE	TRUE	FALSE
2:178607263:A:AT	NA	TTN	LIMITED	DEFINITIVE	ENST00000589042	NOT_PROVIDED	NA	NA	0	0	0	frameshift_variant	HC	NA	FALSE	TRUE	FALSE
2:178607482:G:A	rs571702144	TTN	LIMITED	DEFINITIVE	ENST00000589042	PATHOGENIC/LIKELY_PATHOGENIC	NA	criteria_provided,_multiple_submitters,_no_conflicts	1	759026	1.31748e-06	stop_gained	HC	NA	TRUE	TRUE	FALSE
2:178607785:CTT:C	NA	TTN	LIMITED	DEFINITIVE	ENST00000589042	NOT_PROVIDED	NA	NA	1	759026	1.31748e-06	frameshift_variant & splice_region_variant	HC	NA	FALSE	TRUE	FALSE
2:178607810:TTG:T	rs1329057139	TTN	LIMITED	DEFINITIVE	ENST00000589042	NOT_PROVIDED	NA	NA	1	759026	1.31748e-06	frameshift_variant	HC	NA	FALSE	TRUE	FALSE
2:178607889:TC:T	NA	TTN	LIMITED	DEFINITIVE	ENST00000589042	NOT_PROVIDED	NA	NA	1	759026	1.31748e-06	frameshift_variant	HC	NA	FALSE	TRUE	FALSE
2:178607957:CAACT:C	rs1156901716	TTN	LIMITED	DEFINITIVE	ENST00000589042	NOT_PROVIDED	NA	NA	1	759026	1.31748e-06	frameshift_variant	HC	NA	FALSE	TRUE	FALSE
2:178608018:C:T	NA	TTN	LIMITED	DEFINITIVE	ENST00000589042	LIKELY_PATHOGENIC	NA	criteria_provided,_single_submitter	1	759026	1.31748e-06	stop_gained	HC	NA	TRUE	TRUE	FALSE
2:178608033:G:GT	NA	TTN	LIMITED	DEFINITIVE	ENST00000589042	NOT_PROVIDED	NA	NA	1	759026	1.31748e-06	frameshift_variant	HC	NA	FALSE	TRUE	FALSE
2:178608282:A:T	rs1559746821	TTN	LIMITED	DEFINITIVE	ENST00000589042	LIKELY_PATHOGENIC	NA	criteria_provided,_multiple_submitters,_no_conflicts	0	0	0	stop_gained	HC	NA	TRUE	TRUE	FALSE
2:178608415:T:A	NA	TTN	LIMITED	DEFINITIVE	ENST00000589042	NOT_PROVIDED	NA	NA	0	0	0	stop_gained	HC	NA	FALSE	TRUE	FALSE
2:178608605:C:CCA	NA	TTN	LIMITED	DEFINITIVE	ENST00000589042	NOT_PROVIDED	NA	NA	2	759026	2.63496e-06	frameshift_variant & splice_region_variant	HC	NA	FALSE	TRUE	FALSE
2:178608700:T:TTCAA	rs794729323	TTN	LIMITED	DEFINITIVE	ENST00000589042	PATHOGENIC	NA	criteria_provided,_multiple_submitters,_no_conflicts	2	759026	2.63496e-06	stop_gained & frameshift_variant	HC	NA	TRUE	TRUE	FALSE
2:178608750:CA:C	NA	TTN	LIMITED	DEFINITIVE	ENST00000589042	NOT_PROVIDED	NA	NA	1	759026	1.31748e-06	frameshift_variant	HC	NA	FALSE	TRUE	FALSE
2:178608757:C:T	NA	TTN	LIMITED	DEFINITIVE	ENST00000589042	NOT_PROVIDED	NA	NA	2	759026	2.63496e-06	stop_gained	HC	NA	FALSE	TRUE	FALSE
2:178608773:TTTGTC:T	NA	TTN	LIMITED	DEFINITIVE	ENST00000589042	LIKELY_PATHOGENIC	NA	criteria_provided,_multiple_submitters,_no_conflicts	1	759026	1.31748e-06	frameshift_variant	HC	NA	TRUE	TRUE	FALSE
2:178608778:CT:C	NA	TTN	LIMITED	DEFINITIVE	ENST00000589042	NOT_PROVIDED	NA	NA	0	0	0	frameshift_variant	HC	NA	FALSE	TRUE	FALSE
2:178608840:C:A	NA	TTN	LIMITED	DEFINITIVE	ENST00000589042	NOT_PROVIDED	NA	NA	1	759026	1.31748e-06	stop_gained	HC	NA	FALSE	TRUE	FALSE
2:178609289:G:A	rs926741242	TTN	LIMITED	DEFINITIVE	ENST00000589042	LIKELY_PATHOGENIC	NA	criteria_provided,_multiple_submitters,_no_conflicts	3	759024	3.95244e-06	stop_gained	HC	NA	TRUE	TRUE	FALSE
2:178609325:T:A	NA	TTN	LIMITED	DEFINITIVE	ENST00000589042	NOT_PROVIDED	NA	NA	1	759026	1.31748e-06	stop_gained	HC	NA	FALSE	TRUE	FALSE
2:178609337:C:CAAAACAGCAA	NA	TTN	LIMITED	DEFINITIVE	ENST00000589042	NOT_PROVIDED	NA	NA	1	759026	1.31748e-06	frameshift_variant	HC	NA	FALSE	TRUE	FALSE
2:178609352:G:A	NA	TTN	LIMITED	DEFINITIVE	ENST00000589042	LIKELY_PATHOGENIC	NA	criteria_provided,_multiple_submitters,_no_conflicts	1	759026	1.31748e-06	stop_gained	HC	NA	TRUE	TRUE	FALSE
2:178609385:G:A	NA	TTN	LIMITED	DEFINITIVE	ENST00000589042	LIKELY_PATHOGENIC	NA	criteria_provided,_single_submitter	1	759026	1.31748e-06	stop_gained	HC	NA	TRUE	TRUE	FALSE
2:178609683:C:G	rs727504799	TTN	LIMITED	DEFINITIVE	ENST00000589042	CONFLICTING_CLASSIFICATIONS_OF_PATHOGENICITY	PATHOGENIC(1)|LIKELY_PATHOGENIC(3)|UNCERTAIN_SIGNIFICANCE(1)	criteria_provided,_conflicting_classifications	1	759026	1.31748e-06	splice_donor_variant	HC	NA	FALSE	TRUE	FALSE
2:178609691:AT:A	NA	TTN	LIMITED	DEFINITIVE	ENST00000589042	NOT_PROVIDED	NA	NA	2	759026	2.63496e-06	frameshift_variant	HC	NA	FALSE	TRUE	FALSE
2:178609699:CT:C	NA	TTN	LIMITED	DEFINITIVE	ENST00000589042	NOT_PROVIDED	NA	NA	1	759026	1.31748e-06	frameshift_variant	HC	NA	FALSE	TRUE	FALSE
2:178609714:T:TGA	NA	TTN	LIMITED	DEFINITIVE	ENST00000589042	NOT_PROVIDED	NA	NA	0	0	0	frameshift_variant	HC	NA	FALSE	TRUE	FALSE
2:178609715:AGC:A	NA	TTN	LIMITED	DEFINITIVE	ENST00000589042	NOT_PROVIDED	NA	NA	0	0	0	frameshift_variant	HC	NA	FALSE	TRUE	FALSE
2:178609729:C:A	NA	TTN	LIMITED	DEFINITIVE	ENST00000589042	NOT_PROVIDED	NA	NA	1	759026	1.31748e-06	stop_gained	HC	NA	FALSE	TRUE	FALSE
2:178609756:G:A	rs748956593	TTN	LIMITED	DEFINITIVE	ENST00000589042	PATHOGENIC/LIKELY_PATHOGENIC	NA	criteria_provided,_multiple_submitters,_no_conflicts	7	759026	9.22235e-06	stop_gained	HC	NA	TRUE	TRUE	FALSE
2:178609774:C:A	rs1060500503	TTN	LIMITED	DEFINITIVE	ENST00000589042	LIKELY_PATHOGENIC	NA	criteria_provided,_multiple_submitters,_no_conflicts	1	759026	1.31748e-06	stop_gained	HC	NA	TRUE	TRUE	FALSE
2:178609960:CTACA:C	rs886043718	TTN	LIMITED	DEFINITIVE	ENST00000589042	LIKELY_PATHOGENIC	NA	criteria_provided,_multiple_submitters,_no_conflicts	1	759026	1.31748e-06	frameshift_variant	HC	NA	TRUE	TRUE	FALSE
2:178610084:ACTTACGCTTTGGAT:A	NA	TTN	LIMITED	DEFINITIVE	ENST00000589042	NOT_PROVIDED	NA	NA	1	759026	1.31748e-06	splice_donor_variant & coding_sequence_variant & intron_variant	HC	NA	FALSE	TRUE	FALSE
2:178610089:C:T	rs761807131	TTN	LIMITED	DEFINITIVE	ENST00000589042	CONFLICTING_CLASSIFICATIONS_OF_PATHOGENICITY	PATHOGENIC(2)|LIKELY_PATHOGENIC(1)|UNCERTAIN_SIGNIFICANCE(2)	criteria_provided,_conflicting_classifications	2	759016	2.63499e-06	splice_donor_variant	HC	NA	FALSE	TRUE	FALSE
2:178610090:G:A	rs906494713	TTN	LIMITED	DEFINITIVE	ENST00000589042	PATHOGENIC/LIKELY_PATHOGENIC	NA	criteria_provided,_multiple_submitters,_no_conflicts	2	759018	2.63498e-06	stop_gained & splice_region_variant	HC	NA	TRUE	TRUE	FALSE
2:178610180:C:A	NA	TTN	LIMITED	DEFINITIVE	ENST00000589042	NOT_PROVIDED	NA	NA	1	759026	1.31748e-06	stop_gained	HC	NA	FALSE	TRUE	FALSE
2:178611068:C:CT	NA	TTN	LIMITED	DEFINITIVE	ENST00000589042	LIKELY_PATHOGENIC	NA	criteria_provided,_single_submitter	0	0	0	frameshift_variant	HC	NA	TRUE	TRUE	FALSE
2:178611081:CTT:C	NA	TTN	LIMITED	DEFINITIVE	ENST00000589042	NOT_PROVIDED	NA	NA	1	759024	1.31748e-06	frameshift_variant	HC	NA	FALSE	TRUE	FALSE
2:178611214:A:C	NA	TTN	LIMITED	DEFINITIVE	ENST00000589042	NOT_PROVIDED	NA	NA	2	759024	2.63496e-06	stop_gained	HC	NA	FALSE	TRUE	FALSE
2:178611371:C:A	NA	TTN	LIMITED	DEFINITIVE	ENST00000589042	NOT_PROVIDED	NA	NA	1	759026	1.31748e-06	splice_donor_variant	HC	NA	FALSE	TRUE	FALSE
2:178611421:G:GAA	NA	TTN	LIMITED	DEFINITIVE	ENST00000589042	NOT_PROVIDED	NA	NA	0	0	0	frameshift_variant	HC	NA	FALSE	TRUE	FALSE
2:178611446:ACT:A	NA	TTN	LIMITED	DEFINITIVE	ENST00000589042	NOT_PROVIDED	NA	NA	2	759026	2.63496e-06	frameshift_variant	HC	NA	FALSE	TRUE	FALSE
2:178611606:GC:G	NA	TTN	LIMITED	DEFINITIVE	ENST00000589042	NOT_PROVIDED	NA	NA	1	759026	1.31748e-06	frameshift_variant	HC	NA	FALSE	TRUE	FALSE
2:178611881:TAC:T	NA	TTN	LIMITED	DEFINITIVE	ENST00000589042	NOT_PROVIDED	NA	NA	2	759026	2.63496e-06	frameshift_variant	HC	NA	FALSE	TRUE	FALSE
2:178611900:CT:C	NA	TTN	LIMITED	DEFINITIVE	ENST00000589042	NOT_PROVIDED	NA	NA	1	759026	1.31748e-06	frameshift_variant	HC	NA	FALSE	TRUE	FALSE
2:178611915:C:T	NA	TTN	LIMITED	DEFINITIVE	ENST00000589042	NOT_PROVIDED	NA	NA	1	759026	1.31748e-06	stop_gained	HC	NA	FALSE	TRUE	FALSE
2:178611941:T:A	NA	TTN	LIMITED	DEFINITIVE	ENST00000589042	NOT_PROVIDED	NA	NA	1	759026	1.31748e-06	stop_gained	HC	NA	FALSE	TRUE	FALSE
2:178612115:G:A	rs754866489	TTN	LIMITED	DEFINITIVE	ENST00000589042	PATHOGENIC/LIKELY_PATHOGENIC	NA	criteria_provided,_multiple_submitters,_no_conflicts	6	759026	7.90487e-06	stop_gained	HC	NA	TRUE	TRUE	FALSE
2:178612120:GT:G	NA	TTN	LIMITED	DEFINITIVE	ENST00000589042	NOT_PROVIDED	NA	NA	1	759026	1.31748e-06	frameshift_variant	HC	NA	FALSE	TRUE	FALSE
2:178612284:G:GTCTT	NA	TTN	LIMITED	DEFINITIVE	ENST00000589042	NOT_PROVIDED	NA	NA	1	759026	1.31748e-06	frameshift_variant	HC	NA	FALSE	TRUE	FALSE
2:178612355:G:A	rs794729265	TTN	LIMITED	DEFINITIVE	ENST00000589042	PATHOGENIC/LIKELY_PATHOGENIC	NA	criteria_provided,_multiple_submitters,_no_conflicts	2	759026	2.63496e-06	stop_gained	HC	NA	TRUE	TRUE	FALSE
2:178612430:G:A	NA	TTN	LIMITED	DEFINITIVE	ENST00000589042	LIKELY_PATHOGENIC	NA	criteria_provided,_multiple_submitters,_no_conflicts	4	759026	5.26991e-06	stop_gained	HC	NA	TRUE	TRUE	FALSE
2:178612442:G:A	rs751502842	TTN	LIMITED	DEFINITIVE	ENST00000589042	PATHOGENIC/LIKELY_PATHOGENIC	NA	criteria_provided,_multiple_submitters,_no_conflicts	2	759026	2.63496e-06	stop_gained	HC	NA	TRUE	TRUE	FALSE
2:178612449:GTC:G	rs1060500513	TTN	LIMITED	DEFINITIVE	ENST00000589042	LIKELY_PATHOGENIC	NA	criteria_provided,_single_submitter	1	759026	1.31748e-06	frameshift_variant	HC	NA	TRUE	TRUE	FALSE
2:178612555:C:T	NA	TTN	LIMITED	DEFINITIVE	ENST00000589042	LIKELY_PATHOGENIC	NA	criteria_provided,_single_submitter	1	759014	1.3175e-06	stop_gained	HC	NA	TRUE	TRUE	FALSE
2:178612851:G:A	rs1471414348	TTN	LIMITED	DEFINITIVE	ENST00000589042	LIKELY_PATHOGENIC	NA	criteria_provided,_multiple_submitters,_no_conflicts	1	759026	1.31748e-06	stop_gained	HC	NA	TRUE	TRUE	FALSE
2:178612858:G:T	NA	TTN	LIMITED	DEFINITIVE	ENST00000589042	LIKELY_PATHOGENIC	NA	criteria_provided,_single_submitter	0	0	0	stop_gained	HC	NA	TRUE	TRUE	FALSE
2:178613006:C:T	NA	TTN	LIMITED	DEFINITIVE	ENST00000589042	NOT_PROVIDED	NA	NA	0	0	0	stop_gained	HC	NA	FALSE	TRUE	FALSE
2:178613254:T:A	NA	TTN	LIMITED	DEFINITIVE	ENST00000589042	NOT_PROVIDED	NA	NA	1	759026	1.31748e-06	stop_gained	HC	NA	FALSE	TRUE	FALSE
2:178613792:C:T	NA	TTN	LIMITED	DEFINITIVE	ENST00000589042	NOT_PROVIDED	NA	NA	0	0	0	stop_gained	HC	NA	FALSE	TRUE	FALSE
2:178614085:G:A	NA	TTN	LIMITED	DEFINITIVE	ENST00000589042	NOT_PROVIDED	NA	NA	1	759026	1.31748e-06	stop_gained	HC	NA	FALSE	TRUE	FALSE
2:178614177:TC:T	NA	TTN	LIMITED	DEFINITIVE	ENST00000589042	NOT_PROVIDED	NA	NA	0	0	0	frameshift_variant	HC	NA	FALSE	TRUE	FALSE
2:178614226:G:A	rs570046043	TTN	LIMITED	DEFINITIVE	ENST00000589042	LIKELY_PATHOGENIC	NA	criteria_provided,_multiple_submitters,_no_conflicts	1	759026	1.31748e-06	stop_gained	HC	NA	TRUE	TRUE	FALSE
2:178614345:T:TTATC	NA	TTN	LIMITED	DEFINITIVE	ENST00000589042	NOT_PROVIDED	NA	NA	1	759026	1.31748e-06	stop_gained & frameshift_variant	HC	NA	FALSE	TRUE	FALSE
2:178614465:C:G	NA	TTN	LIMITED	DEFINITIVE	ENST00000589042	NOT_PROVIDED	NA	NA	1	759026	1.31748e-06	splice_donor_variant	HC	NA	FALSE	TRUE	FALSE
2:178614553:T:TATCA	NA	TTN	LIMITED	DEFINITIVE	ENST00000589042	NOT_PROVIDED	NA	NA	0	0	0	stop_gained & frameshift_variant	HC	NA	FALSE	TRUE	FALSE
2:178614639:C:T	NA	TTN	LIMITED	DEFINITIVE	ENST00000589042	NOT_PROVIDED	NA	NA	1	759026	1.31748e-06	stop_gained	HC	NA	FALSE	TRUE	FALSE
2:178614664:C:A	NA	TTN	LIMITED	DEFINITIVE	ENST00000589042	NOT_PROVIDED	NA	NA	1	759026	1.31748e-06	stop_gained	HC	NA	FALSE	TRUE	FALSE
2:178614677:AG:A	NA	TTN	LIMITED	DEFINITIVE	ENST00000589042	NOT_PROVIDED	NA	NA	1	759026	1.31748e-06	frameshift_variant	HC	NA	FALSE	TRUE	FALSE
2:178614871:CCT:C	NA	TTN	LIMITED	DEFINITIVE	ENST00000589042	NOT_PROVIDED	NA	NA	3	759026	3.95243e-06	frameshift_variant	HC	NA	FALSE	TRUE	FALSE
2:178614930:G:GCATAC	NA	TTN	LIMITED	DEFINITIVE	ENST00000589042	NOT_PROVIDED	NA	NA	1	759026	1.31748e-06	frameshift_variant	HC	NA	FALSE	TRUE	FALSE
2:178615360:A:T	NA	TTN	LIMITED	DEFINITIVE	ENST00000589042	NOT_PROVIDED	NA	NA	2	759026	2.63496e-06	stop_gained	HC	NA	FALSE	TRUE	FALSE
2:178615368:C:A	NA	TTN	LIMITED	DEFINITIVE	ENST00000589042	NOT_PROVIDED	NA	NA	1	759026	1.31748e-06	stop_gained	HC	NA	FALSE	TRUE	FALSE
2:178615391:G:C	NA	TTN	LIMITED	DEFINITIVE	ENST00000589042	NOT_PROVIDED	NA	NA	2	759026	2.63496e-06	stop_gained	HC	NA	FALSE	TRUE	FALSE
2:178615446:G:A	rs1312425985	TTN	LIMITED	DEFINITIVE	ENST00000589042	LIKELY_PATHOGENIC	NA	criteria_provided,_multiple_submitters,_no_conflicts	1	759026	1.31748e-06	stop_gained	HC	NA	TRUE	TRUE	FALSE
2:178615652:G:C	NA	TTN	LIMITED	DEFINITIVE	ENST00000589042	NOT_PROVIDED	NA	NA	0	0	0	stop_gained	HC	NA	FALSE	TRUE	FALSE
2:178615696:AC:A	NA	TTN	LIMITED	DEFINITIVE	ENST00000589042	NOT_PROVIDED	NA	NA	2	759026	2.63496e-06	frameshift_variant	HC	NA	FALSE	TRUE	FALSE
2:178615722:ATAAG:A	NA	TTN	LIMITED	DEFINITIVE	ENST00000589042	NOT_PROVIDED	NA	NA	1	758866	1.31776e-06	frameshift_variant	HC	NA	FALSE	TRUE	FALSE
2:178615723:T:TA	NA	TTN	LIMITED	DEFINITIVE	ENST00000589042	NOT_PROVIDED	NA	NA	1	758864	1.31776e-06	frameshift_variant	HC	NA	FALSE	TRUE	FALSE
2:178615726:G:T	NA	TTN	LIMITED	DEFINITIVE	ENST00000589042	NOT_PROVIDED	NA	NA	1	759020	1.31749e-06	stop_gained	HC	NA	FALSE	TRUE	FALSE
2:178615756:TGTGAATTCTA:T	NA	TTN	LIMITED	DEFINITIVE	ENST00000589042	NOT_PROVIDED	NA	NA	1	759026	1.31748e-06	frameshift_variant	HC	NA	FALSE	TRUE	FALSE
2:178616485:C:T	rs771672410	TTN	LIMITED	DEFINITIVE	ENST00000589042	PATHOGENIC	NA	criteria_provided,_single_submitter	0	0	0	stop_gained	HC	NA	TRUE	TRUE	FALSE
2:178616610:C:A	NA	TTN	LIMITED	DEFINITIVE	ENST00000589042	LIKELY_PATHOGENIC	NA	criteria_provided,_single_submitter	0	0	0	stop_gained	HC	NA	TRUE	TRUE	FALSE
2:178616610:CT:C	NA	TTN	LIMITED	DEFINITIVE	ENST00000589042	NOT_PROVIDED	NA	NA	1	759026	1.31748e-06	frameshift_variant	HC	NA	FALSE	TRUE	FALSE
2:178616728:C:G	rs779498825	TTN	LIMITED	DEFINITIVE	ENST00000589042	LIKELY_PATHOGENIC	NA	criteria_provided,_single_submitter	3	759026	3.95243e-06	splice_donor_variant	HC	NA	TRUE	TRUE	FALSE
2:178616872:CCT:C	rs794729319	TTN	LIMITED	DEFINITIVE	ENST00000589042	PATHOGENIC/LIKELY_PATHOGENIC	NA	criteria_provided,_multiple_submitters,_no_conflicts	1	759026	1.31748e-06	frameshift_variant	HC	NA	TRUE	TRUE	FALSE
2:178616887:T:TTATC	NA	TTN	LIMITED	DEFINITIVE	ENST00000589042	NOT_PROVIDED	NA	NA	0	0	0	stop_gained & frameshift_variant	HC	NA	FALSE	TRUE	FALSE
2:178617444:C:CA	rs1387991609	TTN	LIMITED	DEFINITIVE	ENST00000589042	NOT_PROVIDED	NA	NA	1	759026	1.31748e-06	frameshift_variant	HC	NA	FALSE	TRUE	FALSE
2:178617839:G:A	rs762271078	TTN	LIMITED	DEFINITIVE	ENST00000589042	LIKELY_PATHOGENIC	NA	criteria_provided,_single_submitter	3	759026	3.95243e-06	stop_gained	HC	NA	TRUE	TRUE	FALSE
2:178617857:G:A	rs751746401	TTN	LIMITED	DEFINITIVE	ENST00000589042	PATHOGENIC	NA	criteria_provided,_multiple_submitters,_no_conflicts	1	759026	1.31748e-06	stop_gained	HC	NA	TRUE	TRUE	FALSE
2:178617966:A:AAG	NA	TTN	LIMITED	DEFINITIVE	ENST00000589042	LIKELY_PATHOGENIC	NA	criteria_provided,_single_submitter	2	759026	2.63496e-06	frameshift_variant	HC	NA	TRUE	TRUE	FALSE
2:178618037:G:A	NA	TTN	LIMITED	DEFINITIVE	ENST00000589042	PATHOGENIC/LIKELY_PATHOGENIC	NA	criteria_provided,_multiple_submitters,_no_conflicts	6	759026	7.90487e-06	stop_gained	HC	NA	TRUE	TRUE	FALSE
2:178618059:AT:A	NA	TTN	LIMITED	DEFINITIVE	ENST00000589042	NOT_PROVIDED	NA	NA	0	0	0	frameshift_variant	HC	NA	FALSE	TRUE	FALSE
2:178618311:A:AACTC	rs1422071853	TTN	LIMITED	DEFINITIVE	ENST00000589042	LIKELY_PATHOGENIC	NA	criteria_provided,_single_submitter	0	0	0	stop_gained & frameshift_variant	HC	NA	TRUE	TRUE	FALSE
2:178618468:A:AGTTAC	NA	TTN	LIMITED	DEFINITIVE	ENST00000589042	NOT_PROVIDED	NA	NA	1	759026	1.31748e-06	frameshift_variant	HC	NA	FALSE	TRUE	FALSE
2:178618726:TA:T	NA	TTN	LIMITED	DEFINITIVE	ENST00000589042	UNCERTAIN_SIGNIFICANCE	NA	criteria_provided,_single_submitter	3	759026	3.95243e-06	frameshift_variant	HC	NA	FALSE	TRUE	FALSE
2:178618839:T:TG	NA	TTN	LIMITED	DEFINITIVE	ENST00000589042	NOT_PROVIDED	NA	NA	0	0	0	frameshift_variant	HC	NA	FALSE	TRUE	FALSE
2:178619620:C:T	rs1064796987	TTN	LIMITED	DEFINITIVE	ENST00000589042	UNCERTAIN_SIGNIFICANCE	NA	criteria_provided,_single_submitter	1	759026	1.31748e-06	splice_donor_variant	HC	NA	FALSE	TRUE	FALSE
2:178619699:C:CA	NA	TTN	LIMITED	DEFINITIVE	ENST00000589042	NOT_PROVIDED	NA	NA	1	759026	1.31748e-06	frameshift_variant	HC	NA	FALSE	TRUE	FALSE
2:178619714:G:A	rs764654357	TTN	LIMITED	DEFINITIVE	ENST00000589042	LIKELY_PATHOGENIC	NA	criteria_provided,_multiple_submitters,_no_conflicts	0	0	0	stop_gained	HC	NA	TRUE	TRUE	FALSE
2:178619782:C:T	NA	TTN	LIMITED	DEFINITIVE	ENST00000589042	NOT_PROVIDED	NA	NA	1	759020	1.31749e-06	stop_gained	HC	NA	FALSE	TRUE	FALSE
2:178620249:G:T	rs879139686	TTN	LIMITED	DEFINITIVE	ENST00000589042	UNCERTAIN_SIGNIFICANCE	NA	criteria_provided,_single_submitter	1	759026	1.31748e-06	stop_gained	HC	NA	FALSE	TRUE	FALSE
2:178620285:G:T	rs368200299	TTN	LIMITED	DEFINITIVE	ENST00000589042	CONFLICTING_CLASSIFICATIONS_OF_PATHOGENICITY	LIKELY_PATHOGENIC(3)|UNCERTAIN_SIGNIFICANCE(2)	criteria_provided,_conflicting_classifications	17	759026	2.23971e-05	stop_gained	HC	NA	FALSE	TRUE	FALSE
2:178620450:CAT:C	rs397517584	TTN	LIMITED	DEFINITIVE	ENST00000589042	LIKELY_PATHOGENIC	NA	criteria_provided,_single_submitter	1	759026	1.31748e-06	frameshift_variant	HC	NA	TRUE	TRUE	FALSE
2:178620472:CTG:C	NA	TTN	LIMITED	DEFINITIVE	ENST00000589042	NOT_PROVIDED	NA	NA	1	759026	1.31748e-06	stop_gained & frameshift_variant	HC	NA	FALSE	TRUE	FALSE
2:178620474:G:C	NA	TTN	LIMITED	DEFINITIVE	ENST00000589042	NOT_PROVIDED	NA	NA	0	0	0	stop_gained	HC	NA	FALSE	TRUE	FALSE
2:178620531:T:TA	rs1553715911	TTN	LIMITED	DEFINITIVE	ENST00000589042	CONFLICTING_CLASSIFICATIONS_OF_PATHOGENICITY	LIKELY_PATHOGENIC(1)|UNCERTAIN_SIGNIFICANCE(2)	criteria_provided,_conflicting_classifications	1	759026	1.31748e-06	frameshift_variant	HC	NA	FALSE	TRUE	FALSE
2:178620714:C:A	rs727504589	TTN	LIMITED	DEFINITIVE	ENST00000589042	UNCERTAIN_SIGNIFICANCE	NA	criteria_provided,_single_submitter	2	759026	2.63496e-06	splice_donor_variant	HC	NA	FALSE	TRUE	FALSE
2:178620756:CTG:C	rs1266824761	TTN	LIMITED	DEFINITIVE	ENST00000589042	CONFLICTING_CLASSIFICATIONS_OF_PATHOGENICITY	LIKELY_PATHOGENIC(2)|UNCERTAIN_SIGNIFICANCE(1)	criteria_provided,_conflicting_classifications	0	0	0	frameshift_variant	HC	NA	FALSE	TRUE	FALSE
2:178620943:G:A	NA	TTN	LIMITED	DEFINITIVE	ENST00000589042	UNCERTAIN_SIGNIFICANCE	NA	criteria_provided,_single_submitter	1	759024	1.31748e-06	stop_gained	HC	NA	FALSE	TRUE	FALSE
2:178621101:C:T	rs1395648308	TTN	LIMITED	DEFINITIVE	ENST00000589042	NOT_PROVIDED	NA	NA	5	759026	6.58739e-06	splice_donor_variant	HC	NA	FALSE	TRUE	FALSE
2:178621102:C:A	rs796314079	TTN	LIMITED	DEFINITIVE	ENST00000589042	LIKELY_PATHOGENIC	NA	criteria_provided,_single_submitter	0	0	0	stop_gained & splice_region_variant	HC	NA	TRUE	TRUE	FALSE
2:178621150:C:CGTAA	NA	TTN	LIMITED	DEFINITIVE	ENST00000589042	UNCERTAIN_SIGNIFICANCE	NA	criteria_provided,_single_submitter	15	759024	1.97622e-05	frameshift_variant	HC	NA	FALSE	TRUE	FALSE
2:178621194:AC:A	NA	TTN	LIMITED	DEFINITIVE	ENST00000589042	NOT_PROVIDED	NA	NA	2	759026	2.63496e-06	frameshift_variant	HC	NA	FALSE	TRUE	FALSE
2:178621223:A:C	NA	TTN	LIMITED	DEFINITIVE	ENST00000589042	UNCERTAIN_SIGNIFICANCE	NA	criteria_provided,_single_submitter	0	0	0	stop_gained	HC	NA	FALSE	TRUE	FALSE
2:178621247:CTT:C	NA	TTN	LIMITED	DEFINITIVE	ENST00000589042	NOT_PROVIDED	NA	NA	1	759026	1.31748e-06	frameshift_variant	HC	NA	FALSE	TRUE	FALSE
2:178621249:TA:T	NA	TTN	LIMITED	DEFINITIVE	ENST00000589042	NOT_PROVIDED	NA	NA	1	759024	1.31748e-06	frameshift_variant	HC	NA	FALSE	TRUE	FALSE
2:178621287:G:GA	NA	TTN	LIMITED	DEFINITIVE	ENST00000589042	NOT_PROVIDED	NA	NA	1	759024	1.31748e-06	frameshift_variant	HC	NA	FALSE	TRUE	FALSE
2:178621326:AT:A	rs869312091	TTN	LIMITED	DEFINITIVE	ENST00000589042	UNCERTAIN_SIGNIFICANCE	NA	criteria_provided,_single_submitter	0	0	0	frameshift_variant	HC	NA	FALSE	TRUE	FALSE
2:178621474:C:A	NA	TTN	LIMITED	DEFINITIVE	ENST00000589042	UNCERTAIN_SIGNIFICANCE	NA	criteria_provided,_single_submitter	6	759026	7.90487e-06	splice_donor_variant	HC	NA	FALSE	TRUE	FALSE
2:178621517:G:A	rs397517580	TTN	LIMITED	DEFINITIVE	ENST00000589042	PATHOGENIC/LIKELY_PATHOGENIC	NA	criteria_provided,_multiple_submitters,_no_conflicts	5	759026	6.58739e-06	stop_gained	HC	NA	TRUE	TRUE	FALSE
2:178621524:G:C	NA	TTN	LIMITED	DEFINITIVE	ENST00000589042	NOT_PROVIDED	NA	NA	1	759026	1.31748e-06	stop_gained	HC	NA	FALSE	TRUE	FALSE
2:178621709:TG:T	NA	TTN	LIMITED	DEFINITIVE	ENST00000589042	NOT_PROVIDED	NA	NA	1	759026	1.31748e-06	frameshift_variant	HC	NA	FALSE	TRUE	FALSE
2:178621736:C:A	rs794729434	TTN	LIMITED	DEFINITIVE	ENST00000589042	UNCERTAIN_SIGNIFICANCE	NA	criteria_provided,_single_submitter	0	0	0	stop_gained	HC	NA	FALSE	TRUE	FALSE
2:178621840:C:A	NA	TTN	LIMITED	DEFINITIVE	ENST00000589042	NOT_PROVIDED	NA	NA	1	759026	1.31748e-06	stop_gained & splice_region_variant	HC	NA	FALSE	TRUE	FALSE
2:178621963:AT:A	NA	TTN	LIMITED	DEFINITIVE	ENST00000589042	NOT_PROVIDED	NA	NA	1	759024	1.31748e-06	frameshift_variant	HC	NA	FALSE	TRUE	FALSE
2:178622669:C:A	rs1553721106	TTN	LIMITED	DEFINITIVE	ENST00000589042	UNCERTAIN_SIGNIFICANCE	NA	criteria_provided,_single_submitter	1	759006	1.31751e-06	splice_donor_variant	HC	NA	FALSE	TRUE	FALSE
2:178622684:G:A	rs727505350	TTN	LIMITED	DEFINITIVE	ENST00000589042	CONFLICTING_CLASSIFICATIONS_OF_PATHOGENICITY	PATHOGENIC(3)|UNCERTAIN_SIGNIFICANCE(2)	criteria_provided,_conflicting_classifications	7	759014	9.22249e-06	stop_gained	HC	NA	FALSE	TRUE	FALSE
2:178625306:CTT:C	NA	TTN	LIMITED	DEFINITIVE	ENST00000589042	NOT_PROVIDED	NA	NA	0	0	0	frameshift_variant	HC	NA	FALSE	TRUE	FALSE
2:178629324:T:A	NA	TTN	LIMITED	DEFINITIVE	ENST00000589042	NOT_PROVIDED	NA	NA	0	0	0	stop_gained	HC	NA	FALSE	TRUE	FALSE
2:178629349:GA:G	NA	TTN	LIMITED	DEFINITIVE	ENST00000589042	NOT_PROVIDED	NA	NA	0	0	0	frameshift_variant	HC	NA	FALSE	TRUE	FALSE
2:178629360:AG:A	rs397517576	TTN	LIMITED	DEFINITIVE	ENST00000589042	CONFLICTING_CLASSIFICATIONS_OF_PATHOGENICITY	LIKELY_PATHOGENIC(2)|UNCERTAIN_SIGNIFICANCE(1)	criteria_provided,_conflicting_classifications	2	759024	2.63496e-06	frameshift_variant	HC	NA	FALSE	TRUE	FALSE
2:178629430:A:AC	NA	TTN	LIMITED	DEFINITIVE	ENST00000589042	CONFLICTING_CLASSIFICATIONS_OF_PATHOGENICITY	LIKELY_PATHOGENIC(2)|UNCERTAIN_SIGNIFICANCE(1)	criteria_provided,_conflicting_classifications	3	759026	3.95243e-06	frameshift_variant	HC	NA	FALSE	TRUE	FALSE
2:178629441:G:A	rs770767998	TTN	LIMITED	DEFINITIVE	ENST00000589042	CONFLICTING_CLASSIFICATIONS_OF_PATHOGENICITY	PATHOGENIC(1)|LIKELY_PATHOGENIC(1)|UNCERTAIN_SIGNIFICANCE(1)	criteria_provided,_conflicting_classifications	1	759026	1.31748e-06	stop_gained & splice_region_variant	HC	NA	FALSE	TRUE	FALSE
2:178630240:C:T	rs771562210	TTN	LIMITED	DEFINITIVE	ENST00000589042	CONFLICTING_CLASSIFICATIONS_OF_PATHOGENICITY	PATHOGENIC(1)|LIKELY_PATHOGENIC(3)|UNCERTAIN_SIGNIFICANCE(1)	criteria_provided,_conflicting_classifications	1	759026	1.31748e-06	splice_donor_variant	HC	NA	FALSE	TRUE	FALSE
2:178630250:G:A	rs140743001	TTN	LIMITED	DEFINITIVE	ENST00000589042	CONFLICTING_CLASSIFICATIONS_OF_PATHOGENICITY	PATHOGENIC(1)|LIKELY_PATHOGENIC(6)|UNCERTAIN_SIGNIFICANCE(3)	criteria_provided,_conflicting_classifications	2	759026	2.63496e-06	stop_gained	HC	NA	FALSE	TRUE	FALSE
2:178630272:AT:A	NA	TTN	LIMITED	DEFINITIVE	ENST00000589042	CONFLICTING_CLASSIFICATIONS_OF_PATHOGENICITY	LIKELY_PATHOGENIC(1)|UNCERTAIN_SIGNIFICANCE(1)	criteria_provided,_conflicting_classifications	0	0	0	frameshift_variant	HC	NA	FALSE	TRUE	FALSE
2:178630349:C:A	NA	TTN	LIMITED	DEFINITIVE	ENST00000589042	NOT_PROVIDED	NA	NA	1	759024	1.31748e-06	stop_gained	HC	NA	FALSE	TRUE	FALSE
2:178630840:GT:G	rs1341441669	TTN	LIMITED	DEFINITIVE	ENST00000589042	NOT_PROVIDED	NA	NA	2	759026	2.63496e-06	frameshift_variant	HC	NA	FALSE	TRUE	FALSE
2:178630923:G:A	rs776970935	TTN	LIMITED	DEFINITIVE	ENST00000589042	LIKELY_PATHOGENIC	NA	criteria_provided,_multiple_submitters,_no_conflicts	2	759024	2.63496e-06	stop_gained	HC	NA	TRUE	TRUE	FALSE
2:178632165:CTT:C	rs794729316	TTN	LIMITED	DEFINITIVE	ENST00000589042	UNCERTAIN_SIGNIFICANCE	NA	criteria_provided,_single_submitter	1	759024	1.31748e-06	frameshift_variant	HC	NA	FALSE	TRUE	FALSE
2:178632256:GT:G	NA	TTN	LIMITED	DEFINITIVE	ENST00000589042	NOT_PROVIDED	NA	NA	1	759026	1.31748e-06	frameshift_variant	HC	NA	FALSE	TRUE	FALSE
2:178632308:C:T	NA	TTN	LIMITED	DEFINITIVE	ENST00000589042	NOT_PROVIDED	NA	NA	2	759026	2.63496e-06	stop_gained	HC	NA	FALSE	TRUE	FALSE
2:178632318:G:A	NA	TTN	LIMITED	DEFINITIVE	ENST00000589042	CONFLICTING_CLASSIFICATIONS_OF_PATHOGENICITY	LIKELY_PATHOGENIC(1)|UNCERTAIN_SIGNIFICANCE(1)	criteria_provided,_conflicting_classifications	0	0	0	stop_gained	HC	NA	FALSE	TRUE	FALSE
2:178632339:C:A	NA	TTN	LIMITED	DEFINITIVE	ENST00000589042	NOT_PROVIDED	NA	NA	1	759026	1.31748e-06	stop_gained	HC	NA	FALSE	TRUE	FALSE
2:178632537:A:AGGGT	NA	TTN	LIMITED	DEFINITIVE	ENST00000589042	NOT_PROVIDED	NA	NA	2	759026	2.63496e-06	frameshift_variant	HC	NA	FALSE	TRUE	FALSE
2:178632585:TC:T	NA	TTN	LIMITED	DEFINITIVE	ENST00000589042	NOT_PROVIDED	NA	NA	1	759026	1.31748e-06	frameshift_variant	HC	NA	FALSE	TRUE	FALSE
2:178632635:C:CT	NA	TTN	LIMITED	DEFINITIVE	ENST00000589042	NOT_PROVIDED	NA	NA	0	0	0	frameshift_variant	HC	NA	FALSE	TRUE	FALSE
2:178632700:T:A	NA	TTN	LIMITED	DEFINITIVE	ENST00000589042	NOT_PROVIDED	NA	NA	1	759026	1.31748e-06	stop_gained	HC	NA	FALSE	TRUE	FALSE
2:178633186:C:T	NA	TTN	LIMITED	DEFINITIVE	ENST00000589042	NOT_PROVIDED	NA	NA	1	759026	1.31748e-06	splice_donor_variant	HC	NA	FALSE	TRUE	FALSE
2:178633279:CAA:C	NA	TTN	LIMITED	DEFINITIVE	ENST00000589042	NOT_PROVIDED	NA	NA	2	759026	2.63496e-06	frameshift_variant	HC	NA	FALSE	TRUE	FALSE
2:178633466:TCGCCTTTATCTTTAAGGTC:T	NA	TTN	LIMITED	DEFINITIVE	ENST00000589042	NOT_PROVIDED	NA	NA	1	759026	1.31748e-06	frameshift_variant	HC	NA	FALSE	TRUE	FALSE
2:178633483:GTC:G	NA	TTN	LIMITED	DEFINITIVE	ENST00000589042	NOT_PROVIDED	NA	NA	1	759024	1.31748e-06	frameshift_variant	HC	NA	FALSE	TRUE	FALSE
2:178633491:T:A	NA	TTN	LIMITED	DEFINITIVE	ENST00000589042	NOT_PROVIDED	NA	NA	0	0	0	stop_gained	HC	NA	FALSE	TRUE	FALSE
2:178633513:CA:C	NA	TTN	LIMITED	DEFINITIVE	ENST00000589042	NOT_PROVIDED	NA	NA	1	759026	1.31748e-06	frameshift_variant	HC	NA	FALSE	TRUE	FALSE
2:178633667:GGA:G	NA	TTN	LIMITED	DEFINITIVE	ENST00000589042	NOT_PROVIDED	NA	NA	3	759026	3.95243e-06	frameshift_variant	HC	NA	FALSE	TRUE	FALSE
2:178633670:TC:T	NA	TTN	LIMITED	DEFINITIVE	ENST00000589042	NOT_PROVIDED	NA	NA	3	759026	3.95243e-06	frameshift_variant	HC	NA	FALSE	TRUE	FALSE
2:178633816:C:T	rs1180968002	TTN	LIMITED	DEFINITIVE	ENST00000589042	NOT_PROVIDED	NA	NA	2	759026	2.63496e-06	splice_donor_variant	HC	NA	FALSE	TRUE	FALSE
2:178633847:GC:G	NA	TTN	LIMITED	DEFINITIVE	ENST00000589042	NOT_PROVIDED	NA	NA	3	759026	3.95243e-06	frameshift_variant	HC	NA	FALSE	TRUE	FALSE
2:178634009:CACAA:C	rs797046064	TTN	LIMITED	DEFINITIVE	ENST00000589042	PATHOGENIC/LIKELY_PATHOGENIC	NA	criteria_provided,_multiple_submitters,_no_conflicts	0	0	0	frameshift_variant	HC	NA	TRUE	TRUE	FALSE
2:178634047:T:TA	NA	TTN	LIMITED	DEFINITIVE	ENST00000589042	NOT_PROVIDED	NA	NA	0	0	0	frameshift_variant	HC	NA	FALSE	TRUE	FALSE
2:178634050:T:TGTCA	NA	TTN	LIMITED	DEFINITIVE	ENST00000589042	NOT_PROVIDED	NA	NA	0	0	0	frameshift_variant	HC	NA	FALSE	TRUE	FALSE
2:178634382:AG:A	NA	TTN	LIMITED	DEFINITIVE	ENST00000589042	NOT_PROVIDED	NA	NA	0	0	0	frameshift_variant	HC	NA	FALSE	TRUE	FALSE
2:178634500:G:C	NA	TTN	LIMITED	DEFINITIVE	ENST00000589042	UNCERTAIN_SIGNIFICANCE	NA	criteria_provided,_single_submitter	1	759026	1.31748e-06	stop_gained	HC	NA	FALSE	TRUE	FALSE
2:178634546:G:A	rs745926057	TTN	LIMITED	DEFINITIVE	ENST00000589042	CONFLICTING_CLASSIFICATIONS_OF_PATHOGENICITY	LIKELY_PATHOGENIC(3)|UNCERTAIN_SIGNIFICANCE(1)	criteria_provided,_conflicting_classifications	0	0	0	stop_gained	HC	NA	FALSE	TRUE	FALSE
2:178634567:G:A	rs794729258	TTN	LIMITED	DEFINITIVE	ENST00000589042	LIKELY_PATHOGENIC	NA	criteria_provided,_multiple_submitters,_no_conflicts	4	759026	5.26991e-06	stop_gained	HC	NA	TRUE	TRUE	FALSE
2:178634723:C:A	NA	TTN	LIMITED	DEFINITIVE	ENST00000589042	NOT_PROVIDED	NA	NA	2	759026	2.63496e-06	stop_gained & splice_region_variant	HC	NA	FALSE	TRUE	FALSE
2:178634778:ACCAGCTTGGT:A	NA	TTN	LIMITED	DEFINITIVE	ENST00000589042	NOT_PROVIDED	NA	NA	1	759026	1.31748e-06	frameshift_variant	HC	NA	FALSE	TRUE	FALSE
2:178635198:C:T	NA	TTN	LIMITED	DEFINITIVE	ENST00000589042	NOT_PROVIDED	NA	NA	1	759026	1.31748e-06	stop_gained	HC	NA	FALSE	TRUE	FALSE
2:178635441:TC:T	NA	TTN	LIMITED	DEFINITIVE	ENST00000589042	NOT_PROVIDED	NA	NA	1	759026	1.31748e-06	frameshift_variant & splice_region_variant	HC	NA	FALSE	TRUE	FALSE
2:178635462:G:C	NA	TTN	LIMITED	DEFINITIVE	ENST00000589042	NOT_PROVIDED	NA	NA	1	759026	1.31748e-06	stop_gained	HC	NA	FALSE	TRUE	FALSE
2:178635529:AG:A	NA	TTN	LIMITED	DEFINITIVE	ENST00000589042	UNCERTAIN_SIGNIFICANCE	NA	criteria_provided,_single_submitter	1	759026	1.31748e-06	frameshift_variant	HC	NA	FALSE	TRUE	FALSE
2:178635560:C:A	NA	TTN	LIMITED	DEFINITIVE	ENST00000589042	NOT_PROVIDED	NA	NA	1	759026	1.31748e-06	stop_gained	HC	NA	FALSE	TRUE	FALSE
2:178636098:G:A	rs869312043	TTN	LIMITED	DEFINITIVE	ENST00000589042	CONFLICTING_CLASSIFICATIONS_OF_PATHOGENICITY	PATHOGENIC(1)|LIKELY_PATHOGENIC(2)|UNCERTAIN_SIGNIFICANCE(1)	criteria_provided,_conflicting_classifications	1	759026	1.31748e-06	stop_gained	HC	NA	FALSE	TRUE	FALSE
2:178636201:GA:G	NA	TTN	LIMITED	DEFINITIVE	ENST00000589042	NOT_PROVIDED	NA	NA	2	759026	2.63496e-06	frameshift_variant	HC	NA	FALSE	TRUE	FALSE
2:178636203:CT:C	NA	TTN	LIMITED	DEFINITIVE	ENST00000589042	NOT_PROVIDED	NA	NA	2	759026	2.63496e-06	frameshift_variant	HC	NA	FALSE	TRUE	FALSE
2:178636427:TTTTC:T	NA	TTN	LIMITED	DEFINITIVE	ENST00000589042	NOT_PROVIDED	NA	NA	1	759026	1.31748e-06	frameshift_variant	HC	NA	FALSE	TRUE	FALSE
2:178636450:AAC:A	rs1576745536	TTN	LIMITED	DEFINITIVE	ENST00000589042	UNCERTAIN_SIGNIFICANCE	NA	criteria_provided,_single_submitter	0	0	0	frameshift_variant	HC	NA	FALSE	TRUE	FALSE
2:178639727:T:TA	NA	TTN	LIMITED	DEFINITIVE	ENST00000589042	NOT_PROVIDED	NA	NA	1	759026	1.31748e-06	frameshift_variant	HC	NA	FALSE	TRUE	FALSE
2:178640539:AC:A	rs876658058	TTN	LIMITED	DEFINITIVE	ENST00000589042	CONFLICTING_CLASSIFICATIONS_OF_PATHOGENICITY	LIKELY_PATHOGENIC(1)|UNCERTAIN_SIGNIFICANCE(4)	criteria_provided,_conflicting_classifications	1	759008	1.31751e-06	splice_donor_variant	HC	NA	FALSE	TRUE	FALSE
2:178640540:C:A	rs371770198	TTN	LIMITED	DEFINITIVE	ENST00000589042	CONFLICTING_CLASSIFICATIONS_OF_PATHOGENICITY	LIKELY_PATHOGENIC(1)|UNCERTAIN_SIGNIFICANCE(2)	criteria_provided,_conflicting_classifications	0	0	0	splice_donor_variant	HC	NA	FALSE	TRUE	FALSE
2:178640577:TA:T	NA	TTN	LIMITED	DEFINITIVE	ENST00000589042	UNCERTAIN_SIGNIFICANCE	NA	criteria_provided,_single_submitter	1	759026	1.31748e-06	frameshift_variant	HC	NA	FALSE	TRUE	FALSE
2:178641253:T:A	rs869238992	TTN	LIMITED	DEFINITIVE	ENST00000589042	LIKELY_PATHOGENIC	NA	criteria_provided,_single_submitter	0	0	0	stop_gained	HC	NA	TRUE	TRUE	FALSE
2:178642233:ATACCGCTT:A	rs1252386104	TTN	LIMITED	DEFINITIVE	ENST00000589042	NOT_PROVIDED	NA	NA	1	759000	1.31752e-06	splice_donor_variant & coding_sequence_variant & intron_variant	HC	NA	FALSE	TRUE	FALSE
2:178642236:C:T	rs368219776	TTN	LIMITED	DEFINITIVE	ENST00000589042	CONFLICTING_CLASSIFICATIONS_OF_PATHOGENICITY	LIKELY_PATHOGENIC(1)|UNCERTAIN_SIGNIFICANCE(9)|BENIGN(2)	criteria_provided,_conflicting_classifications	87	759016	0.000114622	splice_donor_variant	HC	NA	FALSE	TRUE	FALSE
2:178642297:CT:C	NA	TTN	LIMITED	DEFINITIVE	ENST00000589042	NOT_PROVIDED	NA	NA	1	759026	1.31748e-06	frameshift_variant	HC	NA	FALSE	TRUE	FALSE
2:178738086:CA:C	NA	TTN	LIMITED	DEFINITIVE	ENST00000589042	NOT_PROVIDED	NA	NA	0	0	0	frameshift_variant	HC	NA	FALSE	TRUE	FALSE
2:178738208:G:A	rs1553934752	TTN	LIMITED	DEFINITIVE	ENST00000589042	CONFLICTING_CLASSIFICATIONS_OF_PATHOGENICITY	LIKELY_PATHOGENIC(1)|UNCERTAIN_SIGNIFICANCE(1)	criteria_provided,_conflicting_classifications	3	759026	3.95243e-06	stop_gained	HC	NA	FALSE	TRUE	FALSE
2:178738259:G:A	NA	TTN	LIMITED	DEFINITIVE	ENST00000589042	LIKELY_PATHOGENIC	NA	criteria_provided,_single_submitter	1	759026	1.31748e-06	stop_gained	HC	NA	TRUE	TRUE	FALSE
2:178739434:AAGCCACCCTC:A	NA	TTN	LIMITED	DEFINITIVE	ENST00000589042	NOT_PROVIDED	NA	NA	1	759026	1.31748e-06	frameshift_variant	HC	NA	FALSE	TRUE	FALSE
2:178739510:CCT:C	NA	TTN	LIMITED	DEFINITIVE	ENST00000589042	NOT_PROVIDED	NA	NA	1	759026	1.31748e-06	frameshift_variant	HC	NA	FALSE	TRUE	FALSE
2:178739537:G:A	rs775072385	TTN	LIMITED	DEFINITIVE	ENST00000589042	CONFLICTING_CLASSIFICATIONS_OF_PATHOGENICITY	PATHOGENIC(1)|UNCERTAIN_SIGNIFICANCE(2)	criteria_provided,_conflicting_classifications	0	0	0	stop_gained	HC	NA	FALSE	TRUE	FALSE
2:178739636:CAGTTG:C	NA	TTN	LIMITED	DEFINITIVE	ENST00000589042	NOT_PROVIDED	NA	NA	0	0	0	frameshift_variant	HC	NA	FALSE	TRUE	FALSE
2:178739762:CA:C	NA	TTN	LIMITED	DEFINITIVE	ENST00000589042	NOT_PROVIDED	NA	NA	0	0	0	frameshift_variant	HC	NA	FALSE	TRUE	FALSE
2:178739840:G:A	NA	TTN	LIMITED	DEFINITIVE	ENST00000589042	NOT_PROVIDED	NA	NA	1	759026	1.31748e-06	stop_gained	HC	NA	FALSE	TRUE	FALSE
2:178739850:AT:A	NA	TTN	LIMITED	DEFINITIVE	ENST00000589042	NOT_PROVIDED	NA	NA	1	759026	1.31748e-06	frameshift_variant	HC	NA	FALSE	TRUE	FALSE
2:178739916:G:GTACCTCCTGCACTTTCTTT	NA	TTN	LIMITED	DEFINITIVE	ENST00000589042	NOT_PROVIDED	NA	NA	3	759026	3.95243e-06	frameshift_variant	HC	NA	FALSE	TRUE	FALSE
2:178739984:CAGAGA:C	NA	TTN	LIMITED	DEFINITIVE	ENST00000589042	NOT_PROVIDED	NA	NA	1	759026	1.31748e-06	frameshift_variant	HC	NA	FALSE	TRUE	FALSE
2:178740005:C:A	NA	TTN	LIMITED	DEFINITIVE	ENST00000589042	NOT_PROVIDED	NA	NA	1	759026	1.31748e-06	stop_gained	HC	NA	FALSE	TRUE	FALSE
2:178740056:ATCTCTGC:A	NA	TTN	LIMITED	DEFINITIVE	ENST00000589042	NOT_PROVIDED	NA	NA	1	759026	1.31748e-06	frameshift_variant	HC	NA	FALSE	TRUE	FALSE
2:178740125:G:A	rs267607158	TTN	LIMITED	DEFINITIVE	ENST00000589042	PATHOGENIC	NA	no_assertion_criteria_provided	1	759026	1.31748e-06	stop_gained	HC	NA	TRUE	TRUE	FALSE
2:178740151:CT:C	NA	TTN	LIMITED	DEFINITIVE	ENST00000589042	NOT_PROVIDED	NA	NA	0	0	0	frameshift_variant	HC	NA	FALSE	TRUE	FALSE
2:178740174:TG:T	rs1408345511	TTN	LIMITED	DEFINITIVE	ENST00000589042	LIKELY_PATHOGENIC	NA	criteria_provided,_multiple_submitters,_no_conflicts	0	0	0	frameshift_variant	HC	NA	TRUE	TRUE	FALSE
2:178740294:A:AT	NA	TTN	LIMITED	DEFINITIVE	ENST00000589042	NOT_PROVIDED	NA	NA	1	759026	1.31748e-06	frameshift_variant	HC	NA	FALSE	TRUE	FALSE
2:178740303:TG:T	NA	TTN	LIMITED	DEFINITIVE	ENST00000589042	NOT_PROVIDED	NA	NA	1	759026	1.31748e-06	frameshift_variant	HC	NA	FALSE	TRUE	FALSE
2:178740342:G:T	NA	TTN	LIMITED	DEFINITIVE	ENST00000589042	UNCERTAIN_SIGNIFICANCE	NA	criteria_provided,_single_submitter	1	759026	1.31748e-06	stop_gained	HC	NA	FALSE	TRUE	FALSE
2:178740364:AG:A	NA	TTN	LIMITED	DEFINITIVE	ENST00000589042	NOT_PROVIDED	NA	NA	1	759026	1.31748e-06	frameshift_variant	HC	NA	FALSE	TRUE	FALSE
2:178740461:G:A	NA	TTN	LIMITED	DEFINITIVE	ENST00000589042	NOT_PROVIDED	NA	NA	1	759024	1.31748e-06	stop_gained	HC	NA	FALSE	TRUE	FALSE
2:178740491:G:A	rs794729308	TTN	LIMITED	DEFINITIVE	ENST00000589042	CONFLICTING_CLASSIFICATIONS_OF_PATHOGENICITY	LIKELY_PATHOGENIC(2)|UNCERTAIN_SIGNIFICANCE(1)	criteria_provided,_conflicting_classifications	8	759026	1.05398e-05	stop_gained	HC	NA	FALSE	TRUE	FALSE
2:178740619:A:C	NA	TTN	LIMITED	DEFINITIVE	ENST00000589042	NOT_PROVIDED	NA	NA	1	759026	1.31748e-06	stop_gained	HC	NA	FALSE	TRUE	FALSE
2:178740646:G:T	rs370912401	TTN	LIMITED	DEFINITIVE	ENST00000589042	CONFLICTING_CLASSIFICATIONS_OF_PATHOGENICITY	LIKELY_PATHOGENIC(2)|UNCERTAIN_SIGNIFICANCE(2)	criteria_provided,_conflicting_classifications	2	759026	2.63496e-06	stop_gained	HC	NA	FALSE	TRUE	FALSE
2:178740669:G:GA	NA	TTN	LIMITED	DEFINITIVE	ENST00000589042	NOT_PROVIDED	NA	NA	1	759026	1.31748e-06	frameshift_variant	HC	NA	FALSE	TRUE	FALSE
2:178740754:G:GT	NA	TTN	LIMITED	DEFINITIVE	ENST00000589042	NOT_PROVIDED	NA	NA	5	759026	6.58739e-06	frameshift_variant	HC	NA	FALSE	TRUE	FALSE
2:178740827:CA:C	rs727503658	TTN	LIMITED	DEFINITIVE	ENST00000589042	CONFLICTING_CLASSIFICATIONS_OF_PATHOGENICITY	LIKELY_PATHOGENIC(2)|UNCERTAIN_SIGNIFICANCE(2)	criteria_provided,_conflicting_classifications	2	759026	2.63496e-06	frameshift_variant	HC	NA	FALSE	TRUE	FALSE
2:178740857:C:A	NA	TTN	LIMITED	DEFINITIVE	ENST00000589042	NOT_PROVIDED	NA	NA	1	759026	1.31748e-06	stop_gained	HC	NA	FALSE	TRUE	FALSE
2:178740911:GA:G	NA	TTN	LIMITED	DEFINITIVE	ENST00000589042	NOT_PROVIDED	NA	NA	1	759022	1.31748e-06	frameshift_variant	HC	NA	FALSE	TRUE	FALSE
2:178740970:TC:T	NA	TTN	LIMITED	DEFINITIVE	ENST00000589042	NOT_PROVIDED	NA	NA	2	759026	2.63496e-06	frameshift_variant	HC	NA	FALSE	TRUE	FALSE
2:178741007:T:A	NA	TTN	LIMITED	DEFINITIVE	ENST00000589042	NOT_PROVIDED	NA	NA	2	759024	2.63496e-06	stop_gained	HC	NA	FALSE	TRUE	FALSE
2:178741025:C:A	rs397517830	TTN	LIMITED	DEFINITIVE	ENST00000589042	CONFLICTING_CLASSIFICATIONS_OF_PATHOGENICITY	LIKELY_PATHOGENIC(2)|UNCERTAIN_SIGNIFICANCE(1)	criteria_provided,_conflicting_classifications	1	759026	1.31748e-06	stop_gained	HC	NA	FALSE	TRUE	FALSE
2:178741104:CTT:C	NA	TTN	LIMITED	DEFINITIVE	ENST00000589042	NOT_PROVIDED	NA	NA	1	759026	1.31748e-06	frameshift_variant	HC	NA	FALSE	TRUE	FALSE
2:178741201:CA:C	NA	TTN	LIMITED	DEFINITIVE	ENST00000589042	NOT_PROVIDED	NA	NA	0	0	0	frameshift_variant	HC	NA	FALSE	TRUE	FALSE
2:178741255:GA:G	NA	TTN	LIMITED	DEFINITIVE	ENST00000589042	NOT_PROVIDED	NA	NA	2	759026	2.63496e-06	frameshift_variant	HC	NA	FALSE	TRUE	FALSE
2:178741297:CA:C	NA	TTN	LIMITED	DEFINITIVE	ENST00000589042	NOT_PROVIDED	NA	NA	1	759026	1.31748e-06	frameshift_variant	HC	NA	FALSE	TRUE	FALSE
2:178741304:G:A	NA	TTN	LIMITED	DEFINITIVE	ENST00000589042	NOT_PROVIDED	NA	NA	2	759026	2.63496e-06	stop_gained	HC	NA	FALSE	TRUE	FALSE
2:178741320:C:T	rs749961489	TTN	LIMITED	DEFINITIVE	ENST00000589042	CONFLICTING_CLASSIFICATIONS_OF_PATHOGENICITY	LIKELY_PATHOGENIC(1)|UNCERTAIN_SIGNIFICANCE(2)	criteria_provided,_conflicting_classifications	7	759026	9.22235e-06	stop_gained	HC	NA	FALSE	TRUE	FALSE
2:178741361:C:CA	NA	TTN	LIMITED	DEFINITIVE	ENST00000589042	UNCERTAIN_SIGNIFICANCE	NA	criteria_provided,_single_submitter	0	0	0	frameshift_variant	HC	NA	FALSE	TRUE	FALSE
2:178741575:AT:A	rs397517826	TTN	LIMITED	DEFINITIVE	ENST00000589042	CONFLICTING_CLASSIFICATIONS_OF_PATHOGENICITY	LIKELY_PATHOGENIC(1)|UNCERTAIN_SIGNIFICANCE(2)	criteria_provided,_conflicting_classifications	3	759026	3.95243e-06	frameshift_variant	HC	NA	FALSE	TRUE	FALSE
2:178741797:AT:A	NA	TTN	LIMITED	DEFINITIVE	ENST00000589042	NOT_PROVIDED	NA	NA	1	759026	1.31748e-06	frameshift_variant	HC	NA	FALSE	TRUE	FALSE
2:178741871:C:A	NA	TTN	LIMITED	DEFINITIVE	ENST00000589042	NOT_PROVIDED	NA	NA	1	759024	1.31748e-06	stop_gained	HC	NA	FALSE	TRUE	FALSE
2:178758998:T:TTGGC	NA	TTN	LIMITED	DEFINITIVE	ENST00000589042	CONFLICTING_CLASSIFICATIONS_OF_PATHOGENICITY	LIKELY_PATHOGENIC(1)|UNCERTAIN_SIGNIFICANCE(2)	criteria_provided,_conflicting_classifications	2	759026	2.63496e-06	frameshift_variant	HC	NA	FALSE	TRUE	FALSE
2:178759017:G:A	NA	TTN	LIMITED	DEFINITIVE	ENST00000589042	UNCERTAIN_SIGNIFICANCE	NA	criteria_provided,_single_submitter	1	759026	1.31748e-06	stop_gained	HC	NA	FALSE	TRUE	FALSE
2:178759090:A:T	NA	TTN	LIMITED	DEFINITIVE	ENST00000589042	NOT_PROVIDED	NA	NA	1	759026	1.31748e-06	stop_gained	HC	NA	FALSE	TRUE	FALSE
2:178764764:G:A	NA	TTN	LIMITED	DEFINITIVE	ENST00000589042	NOT_PROVIDED	NA	NA	6	759026	7.90487e-06	stop_gained	HC	NA	FALSE	TRUE	FALSE
2:178764788:G:A	rs869312093	TTN	LIMITED	DEFINITIVE	ENST00000589042	UNCERTAIN_SIGNIFICANCE	NA	criteria_provided,_single_submitter	1	759026	1.31748e-06	stop_gained	HC	NA	FALSE	TRUE	FALSE
2:178766474:G:A	rs757836789	TTN	LIMITED	DEFINITIVE	ENST00000589042	CONFLICTING_CLASSIFICATIONS_OF_PATHOGENICITY	PATHOGENIC(1)|LIKELY_PATHOGENIC(2)|UNCERTAIN_SIGNIFICANCE(2)	criteria_provided,_conflicting_classifications	1	759026	1.31748e-06	stop_gained	HC	NA	FALSE	TRUE	FALSE
2:178766507:G:A	rs746115846	TTN	LIMITED	DEFINITIVE	ENST00000589042	PATHOGENIC/LIKELY_PATHOGENIC	NA	criteria_provided,_multiple_submitters,_no_conflicts	1	759024	1.31748e-06	stop_gained	HC	NA	TRUE	TRUE	FALSE
2:178766547:C:T	NA	TTN	LIMITED	DEFINITIVE	ENST00000589042	NOT_PROVIDED	NA	NA	1	759026	1.31748e-06	stop_gained	HC	NA	FALSE	TRUE	FALSE
2:178767782:G:A	rs146572907	TTN	LIMITED	DEFINITIVE	ENST00000589042	CONFLICTING_CLASSIFICATIONS_OF_PATHOGENICITY	PATHOGENIC(1)|LIKELY_PATHOGENIC(2)|UNCERTAIN_SIGNIFICANCE(3)	criteria_provided,_conflicting_classifications	7	759026	9.22235e-06	stop_gained	HC	NA	FALSE	TRUE	FALSE
2:178768099:G:A	rs780706937	TTN	LIMITED	DEFINITIVE	ENST00000589042	CONFLICTING_CLASSIFICATIONS_OF_PATHOGENICITY	LIKELY_PATHOGENIC(1)|UNCERTAIN_SIGNIFICANCE(2)	criteria_provided,_conflicting_classifications	3	759026	3.95243e-06	stop_gained	HC	NA	FALSE	TRUE	FALSE
2:178768713:CA:C	NA	TTN	LIMITED	DEFINITIVE	ENST00000589042	NOT_PROVIDED	NA	NA	1	759026	1.31748e-06	frameshift_variant	HC	NA	FALSE	TRUE	FALSE
2:178769678:C:T	rs770392096	TTN	LIMITED	DEFINITIVE	ENST00000589042	CONFLICTING_CLASSIFICATIONS_OF_PATHOGENICITY	LIKELY_PATHOGENIC(1)|UNCERTAIN_SIGNIFICANCE(6)	criteria_provided,_conflicting_classifications	13	759008	1.71276e-05	splice_donor_variant	HC	NA	FALSE	TRUE	FALSE
2:178769738:G:T	rs397517763	TTN	LIMITED	DEFINITIVE	ENST00000589042	NOT_PROVIDED	NA	NA	1	759026	1.31748e-06	stop_gained	HC	NA	FALSE	TRUE	FALSE
2:178769746:TG:T	NA	TTN	LIMITED	DEFINITIVE	ENST00000589042	NOT_PROVIDED	NA	NA	5	759026	6.58739e-06	frameshift_variant	HC	NA	FALSE	TRUE	FALSE
2:178769815:C:CTCAA	NA	TTN	LIMITED	DEFINITIVE	ENST00000589042	NOT_PROVIDED	NA	NA	1	759026	1.31748e-06	stop_gained & frameshift_variant	HC	NA	FALSE	TRUE	FALSE
2:178770181:GTGTT:G	NA	TTN	LIMITED	DEFINITIVE	ENST00000589042	NOT_PROVIDED	NA	NA	3	759026	3.95243e-06	frameshift_variant	HC	NA	FALSE	TRUE	FALSE
2:178770483:GCA:G	rs869312037	TTN	LIMITED	DEFINITIVE	ENST00000589042	LIKELY_PATHOGENIC	NA	criteria_provided,_multiple_submitters,_no_conflicts	0	0	0	frameshift_variant	HC	NA	TRUE	TRUE	FALSE
2:178773207:A:AT	rs1553999983	TTN	LIMITED	DEFINITIVE	ENST00000589042	UNCERTAIN_SIGNIFICANCE	NA	criteria_provided,_single_submitter	1	759026	1.31748e-06	frameshift_variant	HC	NA	FALSE	TRUE	FALSE
2:178773277:CAT:C	NA	TTN	LIMITED	DEFINITIVE	ENST00000589042	NOT_PROVIDED	NA	NA	1	759026	1.31748e-06	frameshift_variant	HC	NA	FALSE	TRUE	FALSE
2:178773540:G:A	rs780415493	TTN	LIMITED	DEFINITIVE	ENST00000589042	CONFLICTING_CLASSIFICATIONS_OF_PATHOGENICITY	LIKELY_PATHOGENIC(1)|UNCERTAIN_SIGNIFICANCE(1)	criteria_provided,_conflicting_classifications	1	759026	1.31748e-06	stop_gained	HC	NA	FALSE	TRUE	FALSE
2:178773558:G:A	rs1561253718	TTN	LIMITED	DEFINITIVE	ENST00000589042	CONFLICTING_CLASSIFICATIONS_OF_PATHOGENICITY	LIKELY_PATHOGENIC(2)|UNCERTAIN_SIGNIFICANCE(1)	criteria_provided,_conflicting_classifications	7	759026	9.22235e-06	stop_gained	HC	NA	FALSE	TRUE	FALSE
2:178773681:CTTCAATCACA:C	rs794729397	TTN	LIMITED	DEFINITIVE	ENST00000589042	CONFLICTING_CLASSIFICATIONS_OF_PATHOGENICITY	LIKELY_PATHOGENIC(1)|UNCERTAIN_SIGNIFICANCE(2)	criteria_provided,_conflicting_classifications	1	759026	1.31748e-06	frameshift_variant	HC	NA	FALSE	TRUE	FALSE
2:178773943:ATTGT:A	NA	TTN	LIMITED	DEFINITIVE	ENST00000589042	NOT_PROVIDED	NA	NA	2	759026	2.63496e-06	frameshift_variant	HC	NA	FALSE	TRUE	FALSE
2:178774068:AC:A	NA	TTN	LIMITED	DEFINITIVE	ENST00000589042	NOT_PROVIDED	NA	NA	2	759026	2.63496e-06	frameshift_variant	HC	NA	FALSE	TRUE	FALSE
2:178774206:C:T	rs763909866	TTN	LIMITED	DEFINITIVE	ENST00000589042	UNCERTAIN_SIGNIFICANCE	NA	criteria_provided,_multiple_submitters,_no_conflicts	3	759026	3.95243e-06	splice_donor_variant	HC	NA	FALSE	TRUE	FALSE
2:178774375:CTTCTATATTTTCT:C	NA	TTN	LIMITED	DEFINITIVE	ENST00000589042	NOT_PROVIDED	NA	NA	1	759026	1.31748e-06	frameshift_variant	HC	NA	FALSE	TRUE	FALSE
2:178774920:C:A	NA	TTN	LIMITED	DEFINITIVE	ENST00000589042	UNCERTAIN_SIGNIFICANCE	NA	criteria_provided,_single_submitter	4	759008	5.27004e-06	splice_donor_variant	HC	NA	FALSE	TRUE	FALSE
2:178774973:A:AGCAT	NA	TTN	LIMITED	DEFINITIVE	ENST00000589042	NOT_PROVIDED	NA	NA	1	759022	1.31748e-06	stop_gained & frameshift_variant	HC	NA	FALSE	TRUE	FALSE
2:178774976:G:GA	NA	TTN	LIMITED	DEFINITIVE	ENST00000589042	NOT_PROVIDED	NA	NA	1	759026	1.31748e-06	frameshift_variant	HC	NA	FALSE	TRUE	FALSE
2:178774981:A:ACAGC	NA	TTN	LIMITED	DEFINITIVE	ENST00000589042	NOT_PROVIDED	NA	NA	1	759026	1.31748e-06	frameshift_variant	HC	NA	FALSE	TRUE	FALSE
2:178775155:T:TTGTCTGTTTCCTTACA	rs587780494	TTN	LIMITED	DEFINITIVE	ENST00000589042	CONFLICTING_CLASSIFICATIONS_OF_PATHOGENICITY	PATHOGENIC(1)|LIKELY_PATHOGENIC(3)|UNCERTAIN_SIGNIFICANCE(3)	criteria_provided,_conflicting_classifications	3	759026	3.95243e-06	frameshift_variant	HC	NA	FALSE	TRUE	FALSE
2:178775197:G:A	NA	TTN	LIMITED	DEFINITIVE	ENST00000589042	LIKELY_PATHOGENIC	NA	criteria_provided,_single_submitter	0	0	0	stop_gained	HC	NA	TRUE	TRUE	FALSE
2:178775463:CA:C	NA	TTN	LIMITED	DEFINITIVE	ENST00000589042	NOT_PROVIDED	NA	NA	1	759026	1.31748e-06	frameshift_variant	HC	NA	FALSE	TRUE	FALSE
2:178775542:C:A	NA	TTN	LIMITED	DEFINITIVE	ENST00000589042	NOT_PROVIDED	NA	NA	3	759026	3.95243e-06	stop_gained	HC	NA	FALSE	TRUE	FALSE
2:178775553:TTC:T	NA	TTN	LIMITED	DEFINITIVE	ENST00000589042	NOT_PROVIDED	NA	NA	1	759026	1.31748e-06	frameshift_variant	HC	NA	FALSE	TRUE	FALSE
2:178775772:AG:A	NA	TTN	LIMITED	DEFINITIVE	ENST00000589042	NOT_PROVIDED	NA	NA	0	0	0	frameshift_variant	HC	NA	FALSE	TRUE	FALSE
2:178776073:G:A	NA	TTN	LIMITED	DEFINITIVE	ENST00000589042	NOT_PROVIDED	NA	NA	2	759026	2.63496e-06	stop_gained	HC	NA	FALSE	TRUE	FALSE
2:178776149:A:C	NA	TTN	LIMITED	DEFINITIVE	ENST00000589042	NOT_PROVIDED	NA	NA	0	0	0	stop_gained	HC	NA	FALSE	TRUE	FALSE
2:178776310:C:CTCTA	NA	TTN	LIMITED	DEFINITIVE	ENST00000589042	NOT_PROVIDED	NA	NA	1	759026	1.31748e-06	stop_gained & frameshift_variant	HC	NA	FALSE	TRUE	FALSE
2:178776378:GTA:G	NA	TTN	LIMITED	DEFINITIVE	ENST00000589042	NOT_PROVIDED	NA	NA	1	759026	1.31748e-06	frameshift_variant	HC	NA	FALSE	TRUE	FALSE
2:178776391:C:CA	NA	TTN	LIMITED	DEFINITIVE	ENST00000589042	NOT_PROVIDED	NA	NA	2	759026	2.63496e-06	frameshift_variant	HC	NA	FALSE	TRUE	FALSE
2:178776400:TTCTC:T	NA	TTN	LIMITED	DEFINITIVE	ENST00000589042	NOT_PROVIDED	NA	NA	1	759026	1.31748e-06	frameshift_variant	HC	NA	FALSE	TRUE	FALSE
2:178776472:TCTCATCTTTAACAATAAGG:T	NA	TTN	LIMITED	DEFINITIVE	ENST00000589042	NOT_PROVIDED	NA	NA	1	759026	1.31748e-06	frameshift_variant	HC	NA	FALSE	TRUE	FALSE
2:178776655:C:A	NA	TTN	LIMITED	DEFINITIVE	ENST00000589042	LIKELY_PATHOGENIC	NA	no_assertion_criteria_provided	0	0	0	stop_gained	HC	NA	TRUE	TRUE	FALSE
2:178776674:AC:A	NA	TTN	LIMITED	DEFINITIVE	ENST00000589042	NOT_PROVIDED	NA	NA	1	759026	1.31748e-06	frameshift_variant	HC	NA	FALSE	TRUE	FALSE
2:178776721:TAA:T	NA	TTN	LIMITED	DEFINITIVE	ENST00000589042	NOT_PROVIDED	NA	NA	1	759026	1.31748e-06	frameshift_variant	HC	NA	FALSE	TRUE	FALSE
2:178776728:TAAGG:T	NA	TTN	LIMITED	DEFINITIVE	ENST00000589042	NOT_PROVIDED	NA	NA	1	759026	1.31748e-06	frameshift_variant	HC	NA	FALSE	TRUE	FALSE
2:178776739:G:GTTTT	NA	TTN	LIMITED	DEFINITIVE	ENST00000589042	NOT_PROVIDED	NA	NA	0	0	0	frameshift_variant	HC	NA	FALSE	TRUE	FALSE
2:178776745:T:A	NA	TTN	LIMITED	DEFINITIVE	ENST00000589042	NOT_PROVIDED	NA	NA	3	759026	3.95243e-06	stop_gained	HC	NA	FALSE	TRUE	FALSE
2:178776780:TAGAG:T	NA	TTN	LIMITED	DEFINITIVE	ENST00000589042	NOT_PROVIDED	NA	NA	1	759026	1.31748e-06	frameshift_variant	HC	NA	FALSE	TRUE	FALSE
2:178776808:G:A	NA	TTN	LIMITED	DEFINITIVE	ENST00000589042	NOT_PROVIDED	NA	NA	1	759026	1.31748e-06	stop_gained	HC	NA	FALSE	TRUE	FALSE
2:178776817:G:A	rs587780490	TTN	LIMITED	DEFINITIVE	ENST00000589042	CONFLICTING_CLASSIFICATIONS_OF_PATHOGENICITY	PATHOGENIC(1)|UNCERTAIN_SIGNIFICANCE(3)	criteria_provided,_conflicting_classifications	0	0	0	stop_gained	HC	NA	FALSE	TRUE	FALSE
2:178776983:C:T	NA	TTN	LIMITED	DEFINITIVE	ENST00000589042	NOT_PROVIDED	NA	NA	1	759026	1.31748e-06	stop_gained	HC	NA	FALSE	TRUE	FALSE
2:178777004:AG:A	NA	TTN	LIMITED	DEFINITIVE	ENST00000589042	NOT_PROVIDED	NA	NA	2	759026	2.63496e-06	frameshift_variant	HC	NA	FALSE	TRUE	FALSE
2:178777148:C:A	NA	TTN	LIMITED	DEFINITIVE	ENST00000589042	NOT_PROVIDED	NA	NA	1	759026	1.31748e-06	splice_donor_variant	HC	NA	FALSE	TRUE	FALSE
2:178777234:CTTTCA:C	rs756433029	TTN	LIMITED	DEFINITIVE	ENST00000589042	CONFLICTING_CLASSIFICATIONS_OF_PATHOGENICITY	PATHOGENIC(1)|LIKELY_PATHOGENIC(12)|UNCERTAIN_SIGNIFICANCE(3)	criteria_provided,_conflicting_classifications	33	759026	4.34768e-05	frameshift_variant	HC	NA	FALSE	TRUE	FALSE
2:178777249:G:A	rs1554008881	TTN	LIMITED	DEFINITIVE	ENST00000589042	CONFLICTING_CLASSIFICATIONS_OF_PATHOGENICITY	LIKELY_PATHOGENIC(1)|UNCERTAIN_SIGNIFICANCE(2)	criteria_provided,_conflicting_classifications	2	759026	2.63496e-06	stop_gained	HC	NA	FALSE	TRUE	FALSE
2:178777703:C:G	NA	TTN	LIMITED	DEFINITIVE	ENST00000589042	NOT_PROVIDED	NA	NA	1	759026	1.31748e-06	splice_donor_variant	HC	NA	FALSE	TRUE	FALSE
2:178777882:AG:A	NA	TTN	LIMITED	DEFINITIVE	ENST00000589042	UNCERTAIN_SIGNIFICANCE	NA	criteria_provided,_single_submitter	2	759022	2.63497e-06	frameshift_variant	HC	NA	FALSE	TRUE	FALSE
2:178777964:GGAGA:G	NA	TTN	LIMITED	DEFINITIVE	ENST00000589042	UNCERTAIN_SIGNIFICANCE	NA	criteria_provided,_single_submitter	0	0	0	frameshift_variant	HC	NA	FALSE	TRUE	FALSE
2:178778942:AT:A	NA	TTN	LIMITED	DEFINITIVE	ENST00000589042	NOT_PROVIDED	NA	NA	1	759026	1.31748e-06	frameshift_variant	HC	NA	FALSE	TRUE	FALSE
2:178779019:GA:G	NA	TTN	LIMITED	DEFINITIVE	ENST00000589042	NOT_PROVIDED	NA	NA	4	759026	5.26991e-06	frameshift_variant	HC	NA	FALSE	TRUE	FALSE
2:178779110:C:T	rs1561323791	TTN	LIMITED	DEFINITIVE	ENST00000589042	CONFLICTING_CLASSIFICATIONS_OF_PATHOGENICITY	LIKELY_PATHOGENIC(1)|UNCERTAIN_SIGNIFICANCE(1)	criteria_provided,_conflicting_classifications	1	759026	1.31748e-06	stop_gained	HC	NA	FALSE	TRUE	FALSE
2:178779246:C:A	NA	TTN	LIMITED	DEFINITIVE	ENST00000589042	NOT_PROVIDED	NA	NA	1	759022	1.31748e-06	stop_gained	HC	NA	FALSE	TRUE	FALSE
2:178779423:C:A	NA	TTN	LIMITED	DEFINITIVE	ENST00000589042	NOT_PROVIDED	NA	NA	1	757402	1.3203e-06	stop_gained	HC	NA	FALSE	TRUE	FALSE
2:178779441:C:CT	NA	TTN	LIMITED	DEFINITIVE	ENST00000589042	NOT_PROVIDED	NA	NA	0	0	0	frameshift_variant	HC	NA	FALSE	TRUE	FALSE
2:178780065:G:A	rs1227198694	TTN	LIMITED	DEFINITIVE	ENST00000589042	LIKELY_PATHOGENIC	NA	criteria_provided,_multiple_submitters,_no_conflicts	1	759026	1.31748e-06	stop_gained	HC	NA	TRUE	TRUE	FALSE
2:178780095:AG:A	NA	TTN	LIMITED	DEFINITIVE	ENST00000589042	NOT_PROVIDED	NA	NA	1	759024	1.31748e-06	frameshift_variant	HC	NA	FALSE	TRUE	FALSE
2:178781182:G:T	NA	TTN	LIMITED	DEFINITIVE	ENST00000589042	NOT_PROVIDED	NA	NA	1	759026	1.31748e-06	stop_gained	HC	NA	FALSE	TRUE	FALSE
2:178781233:AC:A	NA	TTN	LIMITED	DEFINITIVE	ENST00000589042	NOT_PROVIDED	NA	NA	1	759026	1.31748e-06	frameshift_variant	HC	NA	FALSE	TRUE	FALSE
2:178782240:A:AT	NA	TTN	LIMITED	DEFINITIVE	ENST00000589042	CONFLICTING_CLASSIFICATIONS_OF_PATHOGENICITY	LIKELY_PATHOGENIC(1)|UNCERTAIN_SIGNIFICANCE(1)	criteria_provided,_conflicting_classifications	10	759026	1.31748e-05	frameshift_variant	HC	NA	FALSE	TRUE	FALSE
2:178782599:G:T	rs776747375	TTN	LIMITED	DEFINITIVE	ENST00000589042	NOT_PROVIDED	NA	NA	1	759024	1.31748e-06	stop_gained	HC	NA	FALSE	TRUE	FALSE
2:178782805:C:G	NA	TTN	LIMITED	DEFINITIVE	ENST00000589042	NOT_PROVIDED	NA	NA	1	759026	1.31748e-06	splice_donor_variant	HC	NA	FALSE	TRUE	FALSE
2:178782872:G:A	rs397517547	TTN	LIMITED	DEFINITIVE	ENST00000589042	CONFLICTING_CLASSIFICATIONS_OF_PATHOGENICITY	LIKELY_PATHOGENIC(2)|UNCERTAIN_SIGNIFICANCE(2)	criteria_provided,_conflicting_classifications	1	759024	1.31748e-06	stop_gained	HC	NA	FALSE	TRUE	FALSE
2:178782938:G:A	NA	TTN	LIMITED	DEFINITIVE	ENST00000589042	NOT_PROVIDED	NA	NA	1	759026	1.31748e-06	stop_gained	HC	NA	FALSE	TRUE	FALSE
2:178782999:G:C	NA	TTN	LIMITED	DEFINITIVE	ENST00000589042	NOT_PROVIDED	NA	NA	1	759026	1.31748e-06	stop_gained	HC	NA	FALSE	TRUE	FALSE
2:178784138:C:CT	NA	TTN	LIMITED	DEFINITIVE	ENST00000589042	NOT_PROVIDED	NA	NA	0	0	0	frameshift_variant	HC	NA	FALSE	TRUE	FALSE
2:178784175:G:C	NA	TTN	LIMITED	DEFINITIVE	ENST00000589042	NOT_PROVIDED	NA	NA	2	759026	2.63496e-06	stop_gained	HC	NA	FALSE	TRUE	FALSE
2:178784308:A:T	NA	TTN	LIMITED	DEFINITIVE	ENST00000589042	NOT_PROVIDED	NA	NA	0	0	0	stop_gained	HC	NA	FALSE	TRUE	FALSE
2:178785954:G:C	NA	TTN	LIMITED	DEFINITIVE	ENST00000589042	NOT_PROVIDED	NA	NA	1	759026	1.31748e-06	stop_gained	HC	NA	FALSE	TRUE	FALSE
2:178786030:G:A	NA	TTN	LIMITED	DEFINITIVE	ENST00000589042	NOT_PROVIDED	NA	NA	1	759026	1.31748e-06	stop_gained	HC	NA	FALSE	TRUE	FALSE
2:178786068:GGC:G	NA	TTN	LIMITED	DEFINITIVE	ENST00000589042	NOT_PROVIDED	NA	NA	1	759026	1.31748e-06	frameshift_variant	HC	NA	FALSE	TRUE	FALSE
2:178786081:G:A	rs727505277	TTN	LIMITED	DEFINITIVE	ENST00000589042	CONFLICTING_CLASSIFICATIONS_OF_PATHOGENICITY	LIKELY_PATHOGENIC(1)|UNCERTAIN_SIGNIFICANCE(4)	criteria_provided,_conflicting_classifications	2	759026	2.63496e-06	stop_gained	HC	NA	FALSE	TRUE	FALSE
2:178786107:G:GT	NA	TTN	LIMITED	DEFINITIVE	ENST00000589042	NOT_PROVIDED	NA	NA	3	759026	3.95243e-06	frameshift_variant	HC	NA	FALSE	TRUE	FALSE
2:178786129:T:A	rs1554023044	TTN	LIMITED	DEFINITIVE	ENST00000589042	LIKELY_PATHOGENIC	NA	criteria_provided,_single_submitter	1	759026	1.31748e-06	stop_gained	HC	NA	TRUE	TRUE	FALSE
2:178789389:G:A	NA	TTN	LIMITED	DEFINITIVE	ENST00000589042	NOT_PROVIDED	NA	NA	0	0	0	stop_gained	HC	NA	FALSE	TRUE	FALSE
2:178792071:C:A	NA	TTN	LIMITED	DEFINITIVE	ENST00000589042	NOT_PROVIDED	NA	NA	1	759024	1.31748e-06	splice_donor_variant	HC	NA	FALSE	TRUE	FALSE
2:178792095:G:A	NA	TTN	LIMITED	DEFINITIVE	ENST00000589042	NOT_PROVIDED	NA	NA	1	759018	1.31749e-06	stop_gained	HC	NA	FALSE	TRUE	FALSE
2:178792095:GT:G	NA	TTN	LIMITED	DEFINITIVE	ENST00000589042	NOT_PROVIDED	NA	NA	0	0	0	frameshift_variant	HC	NA	FALSE	TRUE	FALSE
2:178792184:GTTTCT:G	NA	TTN	LIMITED	DEFINITIVE	ENST00000589042	UNCERTAIN_SIGNIFICANCE	NA	criteria_provided,_single_submitter	1	759024	1.31748e-06	frameshift_variant	HC	NA	FALSE	TRUE	FALSE
2:178793403:C:G	NA	TTN	LIMITED	DEFINITIVE	ENST00000589042	NOT_PROVIDED	NA	NA	1	759026	1.31748e-06	splice_donor_variant	HC	NA	FALSE	TRUE	FALSE
2:178793442:T:TA	NA	TTN	LIMITED	DEFINITIVE	ENST00000589042	NOT_PROVIDED	NA	NA	0	0	0	frameshift_variant	HC	NA	FALSE	TRUE	FALSE
2:178793475:G:A	NA	TTN	LIMITED	DEFINITIVE	ENST00000589042	NOT_PROVIDED	NA	NA	3	759026	3.95243e-06	stop_gained	HC	NA	FALSE	TRUE	FALSE
2:178794431:TCG:T	rs1173159828	TTN	LIMITED	DEFINITIVE	ENST00000589042	NOT_PROVIDED	NA	NA	12	759026	1.58097e-05	frameshift_variant	HC	NA	FALSE	TRUE	FALSE
2:178794436:G:GA	NA	TTN	LIMITED	DEFINITIVE	ENST00000589042	NOT_PROVIDED	NA	NA	12	759026	1.58097e-05	frameshift_variant	HC	NA	FALSE	TRUE	FALSE
2:178794437:T:TG	NA	TTN	LIMITED	DEFINITIVE	ENST00000589042	NOT_PROVIDED	NA	NA	12	759026	1.58097e-05	frameshift_variant	HC	NA	FALSE	TRUE	FALSE
2:178795032:TC:T	NA	TTN	LIMITED	DEFINITIVE	ENST00000589042	NOT_PROVIDED	NA	NA	0	0	0	frameshift_variant	HC	NA	FALSE	TRUE	FALSE
2:178795044:T:A	NA	TTN	LIMITED	DEFINITIVE	ENST00000589042	NOT_PROVIDED	NA	NA	0	0	0	stop_gained	HC	NA	FALSE	TRUE	FALSE
2:178795062:G:A	rs1326270579	TTN	LIMITED	DEFINITIVE	ENST00000589042	NOT_PROVIDED	NA	NA	1	759026	1.31748e-06	stop_gained	HC	NA	FALSE	TRUE	FALSE
2:178795117:G:C	NA	TTN	LIMITED	DEFINITIVE	ENST00000589042	NOT_PROVIDED	NA	NA	1	759026	1.31748e-06	stop_gained	HC	NA	FALSE	TRUE	FALSE
2:178795138:G:GT	NA	TTN	LIMITED	DEFINITIVE	ENST00000589042	NOT_PROVIDED	NA	NA	0	0	0	frameshift_variant	HC	NA	FALSE	TRUE	FALSE
2:178795183:AC:A	NA	TTN	LIMITED	DEFINITIVE	ENST00000589042	NOT_PROVIDED	NA	NA	2	759024	2.63496e-06	frameshift_variant	HC	NA	FALSE	TRUE	FALSE
2:178799505:GGTGCCCGCAC:G	NA	TTN	LIMITED	DEFINITIVE	ENST00000589042	NOT_PROVIDED	NA	NA	0	0	0	frameshift_variant	HC	NA	FALSE	TRUE	FALSE
2:178799623:T:A	NA	TTN	LIMITED	DEFINITIVE	ENST00000589042	NOT_PROVIDED	NA	NA	1	759026	1.31748e-06	stop_gained	HC	NA	FALSE	TRUE	FALSE
2:178799653:GCAGCTGT:G	NA	TTN	LIMITED	DEFINITIVE	ENST00000589042	NOT_PROVIDED	NA	NA	1	759026	1.31748e-06	frameshift_variant	HC	NA	FALSE	TRUE	FALSE
2:178799824:C:A	NA	TTN	LIMITED	DEFINITIVE	ENST00000589042	UNCERTAIN_SIGNIFICANCE	NA	criteria_provided,_multiple_submitters,_no_conflicts	1	759026	1.31748e-06	splice_donor_variant	HC	NA	FALSE	TRUE	FALSE
2:178799836:G:A	rs748313513	TTN	LIMITED	DEFINITIVE	ENST00000589042	CONFLICTING_CLASSIFICATIONS_OF_PATHOGENICITY	LIKELY_PATHOGENIC(2)|UNCERTAIN_SIGNIFICANCE(2)	criteria_provided,_conflicting_classifications	1	759026	1.31748e-06	stop_gained	HC	NA	FALSE	TRUE	FALSE
2:178799860:G:A	rs1554042042	TTN	LIMITED	DEFINITIVE	ENST00000589042	LIKELY_PATHOGENIC	NA	criteria_provided,_single_submitter	0	0	0	stop_gained	HC	NA	TRUE	TRUE	FALSE
2:178800485:C:A	NA	TTN	LIMITED	DEFINITIVE	ENST00000589042	NOT_PROVIDED	NA	NA	1	759026	1.31748e-06	stop_gained	HC	NA	FALSE	TRUE	FALSE
2:178800574:A:ACCACAGGTGTAGGGATT	NA	TTN	LIMITED	DEFINITIVE	ENST00000589042	NOT_PROVIDED	NA	NA	2	759026	2.63496e-06	frameshift_variant	HC	NA	FALSE	TRUE	FALSE
2:178800608:G:A	NA	TTN	LIMITED	DEFINITIVE	ENST00000589042	NOT_PROVIDED	NA	NA	1	759022	1.31748e-06	stop_gained	HC	NA	FALSE	TRUE	FALSE
2:178800653:G:A	rs150954246	TTN	LIMITED	DEFINITIVE	ENST00000589042	UNCERTAIN_SIGNIFICANCE	NA	criteria_provided,_multiple_submitters,_no_conflicts	6	759026	7.90487e-06	stop_gained	HC	NA	FALSE	TRUE	FALSE
2:178802204:G:A	rs1347415564	TTN	LIMITED	DEFINITIVE	ENST00000589042	UNCERTAIN_SIGNIFICANCE	NA	criteria_provided,_single_submitter	1	759018	1.31749e-06	stop_gained	HC	NA	FALSE	TRUE	FALSE
2:178802316:C:T	NA	TTN	LIMITED	DEFINITIVE	ENST00000589042	NOT_PROVIDED	NA	NA	0	0	0	stop_gained	HC	NA	FALSE	TRUE	FALSE
2:178804550:AC:A	NA	TTN	LIMITED	DEFINITIVE	ENST00000589042	NOT_PROVIDED	NA	NA	1	759024	1.31748e-06	splice_donor_variant	HC	NA	FALSE	TRUE	FALSE
2:178804551:C:A	NA	TTN	LIMITED	DEFINITIVE	ENST00000589042	NOT_PROVIDED	NA	NA	1	759012	1.3175e-06	splice_donor_variant	HC	NA	FALSE	TRUE	FALSE
2:178804578:G:GC	NA	TTN	LIMITED	DEFINITIVE	ENST00000589042	NOT_PROVIDED	NA	NA	0	0	0	frameshift_variant	HC	NA	FALSE	TRUE	FALSE
2:178804579:T:TCC	NA	TTN	LIMITED	DEFINITIVE	ENST00000589042	NOT_PROVIDED	NA	NA	0	0	0	frameshift_variant	HC	NA	FALSE	TRUE	FALSE
2:178804633:G:A	NA	TTN	LIMITED	DEFINITIVE	ENST00000589042	UNCERTAIN_SIGNIFICANCE	NA	criteria_provided,_single_submitter	0	0	0	stop_gained	HC	NA	FALSE	TRUE	FALSE

### Sheet: ST13
Table S13. Summary of mean LVWT (mm) measurements in HCM cases, HCM controls, the noncarrier set, and carrier sets. Carriers included variants sets in HCM genes with either known evidence of being pathogenic or likely pathogenic (PLP), predicted loss-of-function (pLoF), and predicted damaging missense (pDM) variants. n, number of measurements; IQR, interquartile range.
	n	Minimum	Median	Mean	Maximum	IQR
HCM control	31821	1	56	55.4036	85	8
HCM case	35	30	56	55.4571	71	10
noncarrier	30602	1	56	55.4434	85	8
PLP	89	13	56	54.7079	67	8
HCpLoF	79	31	55	54.5063	66	9
pDM	296	14	55	54.7162	70	8.25

### Sheet: ST14
Table S14. Summary of LVEF (%) measurements in DCM cases, DCM controls, the noncarrier set, and carrier sets. Carriers included variants sets in DCM genes with either known evidence of being pathogenic or likely pathogenic (PLP), predicted loss-of-function (pLoF), and predicted damaging missense (pDM) variants. n, number of measurements; IQR, interquartile range.
	n	Minimum	Median	Mean	Maximum	IQR
DCM control	31814	1	56	55.4235	85	8
DCM case	42	17	40	40.3571	63	12.75
noncarrier	30602	1	56	55.4434	85	8
PLP	135	20	52	50.8148	65	11
HCpLoF	235	20	53	51.5277	66	9.5
pDM	170	29	55	54.6765	70	9

### Sheet: ST15
Table S15. CoxPH test results of the interaction between rare pathogenic variants and common modifiers in their effect on disease risk. β, effect size; HR, Hazards Ratio; SE, standard error; LB, HR lower bound; UB, HR upper bound
HCM	PLP rare pathogenic variants						PLP + pLoF rare pathogenic variants						PLP + pLoF + pDM rare pathogenic variants
	β	HR	SE	LB	UB	p-value	β	HR	SE	LB	UB	p-value	β	HR	SE	LB	UB	p-value
rare pathogenic variants	4.43	83.609	0.134	64.3563	108.621	6.25e-241	3.84	46.4271	0.131	35.9478	59.9611	4.79e-190	2.98	19.7383	0.124	15.484	25.1616	3.98e-128
PRS	0.645	1.90505	0.0459	1.74101	2.08454	1.03e-44	0.645	1.9056	0.0462	1.74061	2.08623	2.93e-44	0.648	1.91175	0.047	1.74362	2.09609	2.66e-43
rare pathogenic variants:PRS	-0.362	0.696531	0.126	0.544313	0.891318	0.00405	-0.295	0.744345	0.122	0.586166	0.945211	0.0154	-0.302	0.739242	0.114	0.591647	0.923658	0.00784
Genetic Sex (male)	0.518	1.6781	0.0948	1.39346	2.02088	4.8e-08	0.512	1.66846	0.0948	1.38564	2.00901	6.6e-08	0.524	1.68917	0.0946	1.40318	2.03345	3.04e-08
Ever Smoked	-0.171	0.842994	0.0917	0.704369	1.0089	0.0624	-0.162	0.850423	0.0916	0.710616	1.01774	0.077	-0.165	0.847812	0.0916	0.708531	1.01447	0.0714
Diabetes	-0.102	0.903112	0.132	0.69741	1.16949	0.44	-0.108	0.897497	0.132	0.692993	1.16235	0.412	-0.142	0.867728	0.132	0.670064	1.1237	0.282
Hypertension	0.961	2.61546	0.107	2.11864	3.22878	3.72e-19	0.96	2.61118	0.108	2.11478	3.22411	4.59e-19	0.957	2.60414	0.108	2.10941	3.21491	5.42e-19
Hypercholesterolaemia	0.484	1.62248	0.1	1.33345	1.97416	1.33e-06	0.466	1.59346	0.1	1.3099	1.9384	3.16e-06	0.477	1.61052	0.1	1.32379	1.95935	1.9e-06
Initial BMI	0.0172	1.01737	0.0099	0.997824	1.03729	0.0819	0.0175	1.01769	0.0099	0.998128	1.03763	0.0766	0.0177	1.01784	0.00989	0.998302	1.03775	0.0738
Exome Batch (B150K)	0.098	1.10293	0.17	0.789906	1.54001	0.565	0.0942	1.09876	0.17	0.787291	1.53344	0.58	0.0836	1.08723	0.17	0.779316	1.5168	0.623
Exome Batch (B200K)	0.0909	1.09512	0.169	0.786703	1.52445	0.59	0.0778	1.08094	0.169	0.776584	1.50458	0.645	0.0844	1.08803	0.169	0.7817	1.51441	0.617
Exome Batch (B300K)	-0.0604	0.941413	0.142	0.713068	1.24288	0.67	-0.0626	0.939347	0.142	0.71145	1.24025	0.659	-0.0479	0.953251	0.142	0.722134	1.25833	0.735
Exome Batch (B455K)	0.0828	1.08632	0.128	0.845564	1.39563	0.517	0.0775	1.08057	0.128	0.841061	1.38828	0.544	0.0719	1.07459	0.128	0.836348	1.38071	0.574
Array Batch	0.236	1.26664	0.134	0.973371	1.64826	0.0786	0.263	1.30147	0.134	1.00011	1.69363	0.0499	0.254	1.28907	0.134	0.990807	1.67711	0.0586
PC1	0.0193	1.01949	0.0294	0.962326	1.08004	0.512	0.0215	1.02178	0.0295	0.964363	1.08261	0.465	0.0189	1.01904	0.0295	0.96187	1.0796	0.522
PC2	-0.0109	0.989141	0.0307	0.931454	1.0504	0.722	-0.00862	0.991418	0.0307	0.933493	1.05294	0.779	-0.00703	0.992995	0.0306	0.935177	1.05439	0.818
PC3	0.0116	1.01168	0.0298	0.954212	1.0726	0.697	0.0129	1.01302	0.0297	0.955731	1.07374	0.663	0.0136	1.01371	0.0297	0.956414	1.07443	0.646
PC4	-0.00912	0.99092	0.0219	0.949273	1.03439	0.677	-0.00653	0.99349	0.0219	0.951719	1.03709	0.766	-0.00662	0.993397	0.0219	0.951618	1.03701	0.763
PC5	0.0138	1.01391	0.00949	0.995224	1.03295	0.146	0.0154	1.01548	0.00945	0.996856	1.03446	0.104	0.0158	1.01592	0.00947	0.997229	1.03496	0.0955
PC6	-0.031	0.969467	0.0284	0.916914	1.02503	0.275	-0.0334	0.967133	0.0283	0.914963	1.02228	0.238	-0.0371	0.963603	0.0283	0.911659	1.01851	0.19
PC7	-0.0237	0.976601	0.0254	0.929262	1.02635	0.35	-0.0277	0.972655	0.0254	0.925402	1.02232	0.275	-0.0314	0.969126	0.0254	0.922002	1.01866	0.218
PC8	-0.0456	0.955407	0.0253	0.909105	1.00407	0.0719	-0.042	0.958914	0.0253	0.912611	1.00757	0.0966	-0.0396	0.961197	0.0254	0.914594	1.01017	0.119
PC9	-0.000135	0.999865	0.0102	0.98017	1.01996	0.989	-0.000612	0.999389	0.0101	0.979742	1.01943	0.952	-0.00112	0.998876	0.0101	0.979308	1.01884	0.911
PC10	-0.0361	0.964539	0.0217	0.924393	1.00643	0.096	-0.031	0.969502	0.0218	0.928917	1.01186	0.156	-0.0309	0.969538	0.0218	0.928927	1.01192	0.156
DCM	PLP rare pathogenic variants						PLP + pLoF rare pathogenic variants						PLP + pLoF + pDM rare pathogenic variants
	β	HR	SE	LB	UB	p-value	β	HR	SE	LB	UB	p-value	β	HR	SE	LB	UB	p-value
rare pathogenic variants	2.63	13.9331	0.139	10.6094	18.2981	4.86e-80	2.49	12.0437	0.0988	9.9242	14.6158	4.2e-140	1.59	4.89981	0.09	4.10772	5.84464	7.85e-70
PRS	0.367	1.44395	0.0302	1.3609	1.53207	5.37e-34	0.377	1.45772	0.0311	1.37152	1.54934	8.43e-34	0.375	1.45538	0.0316	1.36806	1.54827	1.37e-32
rare pathogenic variants:PRS	-0.143	0.867025	0.132	0.668821	1.12396	0.281	-0.194	0.823933	0.0965	0.681896	0.995557	0.0448	-0.108	0.897307	0.0874	0.75606	1.06494	0.215
Genetic Sex (male)	0.823	2.27814	0.0635	2.0116	2.57999	1.82e-38	0.823	2.27777	0.0635	2.01125	2.57962	1.93e-38	0.818	2.26589	0.0635	2.00075	2.56617	5.65e-38
Ever Smoked	-0.0202	0.980007	0.0585	0.873773	1.09916	0.73	-0.0261	0.974217	0.0586	0.868529	1.09276	0.656	-0.0275	0.972887	0.0586	0.86737	1.09124	0.639
Diabetes	0.364	1.43914	0.0717	1.25043	1.65634	3.85e-07	0.362	1.43612	0.0717	1.24781	1.65284	4.48e-07	0.368	1.4445	0.0717	1.25515	1.66241	2.9e-07
Hypertension	0.923	2.5157	0.0708	2.18984	2.89005	7.81e-39	0.922	2.51402	0.0708	2.18833	2.88818	9.06e-39	0.92	2.50912	0.0708	2.18382	2.88288	1.49e-38
Hypercholesterolaemia	0.35	1.4191	0.063	1.25426	1.6056	2.76e-08	0.347	1.41434	0.063	1.25017	1.60008	3.65e-08	0.344	1.41016	0.063	1.24627	1.5956	4.97e-08
Initial BMI	0.0345	1.03509	0.00601	1.02297	1.04735	9.46e-09	0.0343	1.0349	0.00602	1.02277	1.04718	1.19e-08	0.0344	1.03497	0.00602	1.02283	1.04726	1.14e-08
Exome Batch (B150K)	-0.0183	0.98189	0.122	0.772509	1.24802	0.881	-0.0344	0.966225	0.122	0.760167	1.22814	0.779	-0.0309	0.969547	0.122	0.762819	1.2323	0.8
Exome Batch (B200K)	0.103	1.10875	0.108	0.897278	1.37006	0.339	0.102	1.10691	0.108	0.895804	1.36776	0.347	0.096	1.10076	0.108	0.890836	1.36015	0.374
Exome Batch (B300K)	0.18	1.19743	0.0877	1.00826	1.4221	0.04	0.173	1.18906	0.0877	1.00122	1.41215	0.0484	0.175	1.19094	0.0877	1.00282	1.41436	0.0464
Exome Batch (B455K)	0.142	1.15309	0.0821	0.981707	1.3544	0.0827	0.141	1.15139	0.0821	0.980264	1.35238	0.086	0.137	1.14642	0.0821	0.976029	1.34655	0.096
Array Batch	0.0802	1.08355	0.0874	0.912973	1.28599	0.359	0.0943	1.0989	0.0874	0.92592	1.30419	0.28	0.0913	1.09555	0.0874	0.923103	1.30021	0.296
PC1	-0.0107	0.989315	0.0188	0.953438	1.02654	0.569	-0.00815	0.991881	0.0188	0.956048	1.02906	0.664	-0.0093	0.990746	0.0188	0.954947	1.02789	0.621
PC2	0.00904	1.00908	0.0195	0.971305	1.04833	0.642	0.00744	1.00747	0.0194	0.969814	1.04659	0.702	0.00761	1.00764	0.0194	0.969964	1.04677	0.696
PC3	0.018	1.01813	0.0189	0.981124	1.05654	0.341	0.0164	1.01652	0.0189	0.979528	1.0549	0.386	0.0163	1.01643	0.0189	0.979556	1.0547	0.387
PC4	0.0153	1.01543	0.0142	0.987562	1.04408	0.281	0.0134	1.01345	0.0142	0.985704	1.04197	0.346	0.0148	1.01495	0.0142	0.987173	1.0435	0.295
PC5	-0.0136	0.986477	0.0063	0.974375	0.998729	0.0306	-0.0138	0.986319	0.00628	0.974253	0.998534	0.0283	-0.0134	0.986724	0.00629	0.97463	0.998968	0.0337
PC6	0.0241	1.02436	0.0179	0.988966	1.06102	0.18	0.0254	1.02574	0.0179	0.990312	1.06244	0.156	0.0245	1.02484	0.018	0.989394	1.06155	0.172
PC7	0.00842	1.00846	0.0162	0.976939	1.04099	0.603	0.00855	1.00858	0.0162	0.977012	1.04117	0.598	0.00893	1.00897	0.0162	0.97743	1.04152	0.582
PC8	0.0102	1.01021	0.0161	0.978865	1.04256	0.528	0.0113	1.0114	0.016	0.980114	1.04368	0.48	0.0107	1.01071	0.0161	0.979386	1.04303	0.507
PC9	-0.016	0.984159	0.0061	0.972472	0.995987	0.0088	-0.0164	0.983699	0.0061	0.972005	0.995533	0.00706	-0.017	0.983107	0.00608	0.97146	0.994893	0.00508
PC10	-0.00556	0.994456	0.0139	0.967652	1.022	0.69	-0.00433	0.995681	0.014	0.968809	1.0233	0.756	-0.00441	0.995597	0.0139	0.968784	1.02315	0.751
